# Assessing the feasibility and acceptability of a bespoke large language model pipeline to extract data from different study designs for public health evidence reviews

**DOI:** 10.1101/2025.07.21.25331917

**Authors:** Zalaya Simmons, Beti Evans, Tamsyn Harris, Harry Woolnough, Lauren Dunn, Jonathon Fuller, Kerry Cella, Daphne Duval

## Abstract

**Introduction:** Data extraction is a critical but resource-intensive step of the evidence review process. Whilst there is evidence that artificial intelligence (AI) and large language models (LLMs) can improve the efficiency of data extraction from randomised controlled trials, their potential for other study designs is unclear. In this context, this study aimed to evaluate the performance of a bespoke LLM model pipeline (Retrieval-Augmented Generation pipeline utilising LLaMa 3-70B) to automate data extraction from a range of study designs by assessing the accuracy, reliability and acceptability of the extractions.

**Methods:** Accuracy was assessed by comparing the LLM outputs for 173 data fields with data extracted from a sample of 24 articles (including experimental, observational, qualitative, and modelling studies) from a previously conducted review, of which 3 were used for prompt engineering. Reliability (consistency) was assessed by calculating the mean maximum agreement rate (the highest proportion of identical returns from 10 consecutive extractions) for 116 data fields from 16 of the 24 studies. Acceptability of the accuracy and reliability outputs for each data field was assessed on whether it would be usable in real-world settings if the model acted as one reviewer and a human as a second reviewer.

**Results:** Of the 173 data fields evaluated for accuracy, 68% were rated by human reviewers as acceptable (consistent with what is deemed to be acceptable data extraction from a human reviewer). However, acceptability ratings varied depending on the data field extracted (33% to 100%), with at least 90% acceptability for ‘objective’, ‘setting’, and ‘study design’, but 54% or less for data fields such as ‘outcome’ and ‘time period’. For reliability, the mean maximum agreement rate was 0.71 (SD: 0.28), with variation across different data fields.

**Conclusion:** This evaluation demonstrates the potential for LLMs, when paired with human quality assurance, to support data extraction in evidence reviews that include a range of study designs, however further improvements in performance and validation are required before the model can be introduced into review workflows.

## Supplementary file 3 for "Assessing the feasibility and acceptability of a bespoke large language model pipeline to extract data from different study designs for public health evidence reviews"

### Sheet: cleaned_repro_data
	paper	study design	topic	values returned / counts	error type(s)	additional notes	acceptable reliability	at least one response is same response as accuracy (y/n)	extracted_numbers	sums_to_10	proportion
0	bernal 2021	ecological	study design	9/10: the study design is: - not specified 1/10: the study design was: - not specified	voice	different tenses (is/was)	acceptable	yes	[9, 1]	TRUE	0.9
1	bernal 2021	ecological	outcome	2/10: here are the outcomes monitored in this study: • symptom onset to presentation at different levels of care • number of positive cases or rates per 100,000 population • disease severity • first contact with health services • hospitalisation • icu admission • mortality • recovery • serology • hospital testing • primary care testing • time after symptom onset • disease activity • intensity, geographic spread, and severity of outbreaks • community-based surveillance through surveys, helplines, sentinel syndromic primary care • monitoring of disease activity through syndromic surveillance indicators and population surveys • case-based surveillance with robust testing • impact of social and physical distancing measures on covid-19 activity in england 2/10: here are the outcomes monitored in this study: • symptom onset to presentation at different levels of care • number of positive cases or rates per 100,000 population • disease severity • first contact with health services • hospitalisation • icu admission • mortality • recovery • serology • hospital testing • primary care testing • time after symptom onset • disease activity • intensity, geographic spread, and severity of outbreaks • community-based surveillance through surveys, helplines, sentinel syndromic primary care • monitoring disease severity • impact of social and physical distancing measures (spdm) on covid-19 activity in england 2/10: here are the outcomes monitored in this study: * symptom onset to presentation at different levels of care * disease activity * infection rates * positivity rates (as a proportion of all tests) * hospitalisation rates * critical care admission rates * mortality rates * recovery rates * serology (antibody testing) * syndromic surveillance indicators (e.g. covid-19 gp consultations, hospital admissions) * community surveillance indicators (e.g. population surveys, web searches) * time to detectable impact of social and physical distancing measures (spdm) on covid-19 activity 1/10: here are the outcomes monitored in this study: * symptom onset to presentation at different levels of care * disease activity * intensity, geographic spread, and severity of outbreaks * number of positive cases or rates per 100,000 population * respiratory swabs to the national reference laboratory * influenza-like illness * symptomatic infection in the community * confirmed cases * hospitalisation * icu admission * mortality * recovery * serology * time to detectable impact of mandatory social and physical distancing measures (spdm) * disease severity * first contact with health services * community surveillance indicators * syndromic surveillance indicators * population surveys * web searches * sentinel swabbing * case-based surveillance 1/10: here are the outcomes monitored in this study: * symptom onset to presentation at different levels of care * disease activity * intensity, geographic spread, and severity of outbreaks * number of positive cases or rates per 100,000 population * respiratory swabs to the national reference laboratory * influenza-like illness * symptomatic infection in the community * confirmed cases * hospitalisation * icu admission * mortality * recovery * serology * time to detectable impact of mandatory social and physical distancing measures (spdm) * disease severity * first contact with health services * community surveillance indicators * syndromic surveillance indicators * population surveys * web searches * sentinel swabbing * case-based surveillance 2/10: here are the outcomes monitored in this study: * symptom onset to presentation at different levels of care * disease activity * intensity, geographic spread, and severity of outbreaks * number of positive cases or rates per 100,000 population * respiratory swabs to the national reference laboratory * influenza-like illness * symptomatic infection in the community * confirmed cases * disease severity * first contact with health services * hospitalisation * icu admission * mortality * recovery * serology * hospital testing * primary care testing * time after symptom onset to presentation at different levels of care * self-reported symptoms and presentations to community healthcare services * hospitalisations and critical care admissions * positivity rates (as a proportion of all tests) * daily hospital admission rates and critical care admission rates	values	overlap of information but i think too many variations to be considered acceptable	not acceptable	no	[2, 2, 2, 1, 1, 2]	TRUE	0.2
2	bernal 2021	ecological	outcome	2/10: here are the outcomes monitored in this study: • symptom onset to presentation at different levels of care • number of positive cases or rates per 100,000 population • disease severity • first contact with health services • hospitalisation • icu admission • mortality • recovery • serology • hospital testing • primary care testing • time after symptom onset • disease activity • intensity, geographic spread, and severity of outbreaks • community-based surveillance through surveys, helplines, sentinel syndromic primary care • monitoring of disease activity through syndromic surveillance indicators and population surveys • case-based surveillance with robust testing • impact of social and physical distancing measures on covid-19 activity in england 2/10: here are the outcomes monitored in this study: • symptom onset to presentation at different levels of care • number of positive cases or rates per 100,000 population • disease severity • first contact with health services • hospitalisation • icu admission • mortality • recovery • serology • hospital testing • primary care testing • time after symptom onset • disease activity • intensity, geographic spread, and severity of outbreaks • community-based surveillance through surveys, helplines, sentinel syndromic primary care • monitoring disease severity • impact of social and physical distancing measures (spdm) on covid-19 activity in england 2/10: here are the outcomes monitored in this study: * symptom onset to presentation at different levels of care * disease activity * infection rates * positivity rates (as a proportion of all tests) * hospitalisation rates * critical care admission rates * mortality rates * recovery rates * serology (antibody testing) * syndromic surveillance indicators (e.g. covid-19 gp consultations, hospital admissions) * community surveillance indicators (e.g. population surveys, web searches) * time to detectable impact of social and physical distancing measures (spdm) on covid-19 activity 1/10: here are the outcomes monitored in this study: * symptom onset to presentation at different levels of care * disease activity * intensity, geographic spread, and severity of outbreaks * number of positive cases or rates per 100,000 population * respiratory swabs to the national reference laboratory * influenza-like illness * symptomatic infection in the community * confirmed cases * hospitalisation * icu admission * mortality * recovery * serology * time to detectable impact of mandatory social and physical distancing measures (spdm) * disease severity * first contact with health services * community surveillance indicators * syndromic surveillance indicators * population surveys * web searches * sentinel swabbing * case-based surveillance 1/10: here are the outcomes monitored in this study: * symptom onset to presentation at different levels of care * disease activity * intensity, geographic spread, and severity of outbreaks * number of positive cases or rates per 100,000 population * respiratory swabs to the national reference laboratory * influenza-like illness * symptomatic infection in the community * confirmed cases * hospitalisation * icu admission * mortality * recovery * serology * time to detectable impact of mandatory social and physical distancing measures (spdm) * disease severity * first contact with health services * community surveillance indicators * syndromic surveillance indicators * population surveys * web searches * sentinel swabbing * case-based surveillance 2/10: here are the outcomes monitored in this study: * symptom onset to presentation at different levels of care * disease activity * intensity, geographic spread, and severity of outbreaks * number of positive cases or rates per 100,000 population * respiratory swabs to the national reference laboratory * influenza-like illness * symptomatic infection in the community * confirmed cases * disease severity * first contact with health services * hospitalisation * icu admission * mortality * recovery * serology * hospital testing * primary care testing * time after symptom onset to presentation at different levels of care * self-reported symptoms and presentations to community healthcare services * hospitalisations and critical care admissions * positivity rates (as a proportion of all tests) * daily hospital admission rates and critical care admission rates	voice	uses * or '•'	acceptable	no	[2, 2, 2, 1, 1, 2]	TRUE	0.2
3	bernal 2021	ecological	npi	2/10: here is the extracted information in bullet points: the non-pharmaceutical interventions (npis) this study assessed and how they were used are: • mandatory spdm (social and physical distancing measures) introduced on 23 april 2020 • community surveillance indicators for monitoring early changes in disease activity • population surveys, web searches, and syndromic surveillance to detect symptomatic infection in the community • sentinel swabbing to detect confirmed cases • self-sampling by post to overcome limitations in care sentinel swabbing • restrictions on gatherings, closing certain businesses, and requiring people to stay at home except for very limited purposes, especially for socially vulnerable children and children of critical workers 1/10: here is the extracted information in bullet points: the non-pharmaceutical interventions (npis) this study assessed and how they were used are: - mandatory spdm (social and physical distancing measures) introduced on 23 april 2020 - community surveillance indicators for monitoring early changes in disease activity - population surveys, web searches, and syndromic surveillance to detect symptomatic infection in the community - sentinel swabbing to detect confirmed cases - self-sampling by post to overcome limitations in care sentinel swabbing - restrictions such as requiring people to stay at home except for very limited purposes, closing certain businesses, and limiting gatherings 1/10 (differs by one word from above, difficulties instead of limitations in bullet point 5): here is the extracted information in bullet points: the non-pharmaceutical interventions (npis) this study assessed and how they were used are: - mandatory spdm (social and physical distancing measures) introduced on 23 april 2020 - community surveillance indicators for monitoring early changes in disease activity - population surveys, web searches, and syndromic surveillance to detect symptomatic infection in the community - sentinel swabbing to detect confirmed cases - self-sampling by post to overcome limitations in care sentinel swabbing - restrictions such as requiring people to stay at home except for very limited purposes, closing certain businesses, and limiting gatherings 3/10: here is the extracted information in bullet points: the study assessed the following non-pharmaceutical interventions (npis): • mandatory social distancing measures (spdm) • staying at home except for very limited purposes • closing certain businesses • reducing contact levels • community-based surveillance through surveys, helplines, and sentinel syndromic primary care • sentinel swabbing to detect confirmed cases • population surveys • web searches and syndromic surveillance to detect symptomatic infection in the community 2/10: here is the extracted information in bullet points: the study assessed the following non-pharmaceutical interventions (npis): • mandatory social distancing measures (spdm) • staying at home except for very limited purposes • closing certain businesses • reducing contact levels • community-based surveillance through surveys, helplines, and sentinel syndromic primary care • syndromic surveillance indicators and population surveys • self-sampling by post • sentinel swabbing • community testing and case-based surveillance with robust testing capacity 1/10: here is the extracted information in bullet points: the non-pharmaceutical interventions (npis) this study assessed and how they were used are: - mandatory spdm (social and physical distancing measures) introduced on 23 april 2020 - community surveillance indicators for monitoring early changes in disease activity - population surveys, web searches, and syndromic surveillance to detect symptomatic infection in the community - sentinel swabbing to detect confirmed cases - self-sampling by post to overcome limitations in care sentinel swabbing - restrictions such as requiring people to stay at home except for very limited purposes, closing certain businesses, and limiting gatherings	values	overlap of information but i think too many variations to be considered acceptable	not acceptable	yes	[2, 1, 1, 3, 2, 1]	TRUE	0.3
4	bernal 2021	ecological	npi	2/10: here is the extracted information in bullet points: the non-pharmaceutical interventions (npis) this study assessed and how they were used are: • mandatory spdm (social and physical distancing measures) introduced on 23 april 2020 • community surveillance indicators for monitoring early changes in disease activity • population surveys, web searches, and syndromic surveillance to detect symptomatic infection in the community • sentinel swabbing to detect confirmed cases • self-sampling by post to overcome limitations in care sentinel swabbing • restrictions on gatherings, closing certain businesses, and requiring people to stay at home except for very limited purposes, especially for socially vulnerable children and children of critical workers 1/10: here is the extracted information in bullet points: the non-pharmaceutical interventions (npis) this study assessed and how they were used are: - mandatory spdm (social and physical distancing measures) introduced on 23 april 2020 - community surveillance indicators for monitoring early changes in disease activity - population surveys, web searches, and syndromic surveillance to detect symptomatic infection in the community - sentinel swabbing to detect confirmed cases - self-sampling by post to overcome limitations in care sentinel swabbing - restrictions such as requiring people to stay at home except for very limited purposes, closing certain businesses, and limiting gatherings 1/10 (differs by one word from above, difficulties instead of limitations in bullet point 5): here is the extracted information in bullet points: the non-pharmaceutical interventions (npis) this study assessed and how they were used are: - mandatory spdm (social and physical distancing measures) introduced on 23 april 2020 - community surveillance indicators for monitoring early changes in disease activity - population surveys, web searches, and syndromic surveillance to detect symptomatic infection in the community - sentinel swabbing to detect confirmed cases - self-sampling by post to overcome limitations in care sentinel swabbing - restrictions such as requiring people to stay at home except for very limited purposes, closing certain businesses, and limiting gatherings 3/10: here is the extracted information in bullet points: the study assessed the following non-pharmaceutical interventions (npis): • mandatory social distancing measures (spdm) • staying at home except for very limited purposes • closing certain businesses • reducing contact levels • community-based surveillance through surveys, helplines, and sentinel syndromic primary care • sentinel swabbing to detect confirmed cases • population surveys • web searches and syndromic surveillance to detect symptomatic infection in the community 2/10: here is the extracted information in bullet points: the study assessed the following non-pharmaceutical interventions (npis): • mandatory social distancing measures (spdm) • staying at home except for very limited purposes • closing certain businesses • reducing contact levels • community-based surveillance through surveys, helplines, and sentinel syndromic primary care • syndromic surveillance indicators and population surveys • self-sampling by post • sentinel swabbing • community testing and case-based surveillance with robust testing capacity 1/10: here is the extracted information in bullet points: the non-pharmaceutical interventions (npis) this study assessed and how they were used are: - mandatory spdm (social and physical distancing measures) introduced on 23 april 2020 - community surveillance indicators for monitoring early changes in disease activity - population surveys, web searches, and syndromic surveillance to detect symptomatic infection in the community - sentinel swabbing to detect confirmed cases - self-sampling by post to overcome limitations in care sentinel swabbing - restrictions such as requiring people to stay at home except for very limited purposes, closing certain businesses, and limiting gatherings	voice	uses - or '•'	acceptable	yes	[2, 1, 1, 3, 2, 1]	TRUE	0.3
5	bernal 2021	ecological	setting	8/10: the setting of the study is england 2/10: the setting of the study was england	voice	different tenses (is/was)	acceptable	yes	[8, 2]	TRUE	0.8
6	bernal 2021	ecological	participants	5/10: the population used in the study is not explicitly stated. however, based on the provided chunks, it can be inferred that the study is related to covid-19 surveillance in england, and the population may include individuals from england who participated in national population surveys, web-based indicators, syndromic surveillance, sentinel swabbing, and other surveillance systems. 5/10: the population used in the study is not explicitly stated. however, based on the provided chunks, it can be inferred that the study is related to covid-19 surveillance in england, and the population may include individuals from england who participated in population surveys, web-based indicators, syndromic surveillance, sentinel swabbing, and other surveillance systems.	voice	adds in 'national population survey' in half of ourputs, same meaning as population survey which is why i assigned voice not value (?)	acceptable	no	[5, 5]	TRUE	0.5
7	bernal 2021	ecological	time period	8/10: the duration of the study is: - 18 weeks (from week 1 2020 to week 18 2020) 2/10: the duration of the study is from week 1, 2020 to week 18, 2020.	values	in 8, gives the detail of 18 weeks (not just week 1 to week 18, 2020). easily inferred from the other two though	acceptable	no	[8, 2]	TRUE	0.8
8	bernal 2021	ecological	time period	8/10: the duration of the study is: - 18 weeks (from week 1 2020 to week 18 2020) 2/10: the duration of the study is from week 1, 2020 to week 18, 2020.	voice	uses a bullet point in 8/10, a sentence in the other two	acceptable	no	[8, 2]	TRUE	0.8
9	bernal 2021	ecological	objective	10/10: the objective of the study is to report the impact of social and physical distancing measures (spdm) on covid-19 activity in england, and to describe how this impact manifested in various surveillance systems.	no error	no error	acceptable	yes	[10]	TRUE	1
10	gianino 2021	ecological	study design	10/10: the study design was: - observational study	no error	no error	acceptable	yes	[10]	TRUE	1
11	gianino 2021	ecological	outcome	6/10: the outcomes this study monitored were: - effectiveness of social distancing measures and travel restrictions - compliance with the measures - impact of interventions on the spread of covid-19 - incident cases across four european countries (italy, germany, spain, and uk) - correlation between specific interventions and incident cases during the second wave of the pandemic 4/10: here is the extracted information in bullet points: the outcomes this study monitored were: - effectiveness of social distancing measures and travel restrictions - compliance with measures - impact of interventions on transmission - effectiveness of government interventions - public health measures - government measures - incident cases - correlation between applied measures and incident cases	values	additional info in 4/10	not acceptable	yes	[6, 4]	TRUE	0.6
12	gianino 2021	ecological	outcome	6/10: the outcomes this study monitored were: - effectiveness of social distancing measures and travel restrictions - compliance with the measures - impact of interventions on the spread of covid-19 - incident cases across four european countries (italy, germany, spain, and uk) - correlation between specific interventions and incident cases during the second wave of the pandemic 4/10: here is the extracted information in bullet points: the outcomes this study monitored were: - effectiveness of social distancing measures and travel restrictions - compliance with measures - impact of interventions on transmission - effectiveness of government interventions - public health measures - government measures - incident cases - correlation between applied measures and incident cases	voice	in 4/10, opens with "here is the extracted information in the bullet points" then "the outcomes this study monitired were", in the other 6 goes straight into "the outcomes this study monitired were"	acceptable	yes	[6, 4]	TRUE	0.6
13	gianino 2021	ecological	npi	4/10: the non-pharmaceutical interventions this study assessed and how they were used are: - social distancing measures - travel restrictions - orders to stay at home - restricting travel - closing non-essential businesses - closing schools and other gathering places 2/10: the non-pharmaceutical interventions (npis) this study assessed and how they were used are: * social distancing measures * travel restrictions * closures and containment measures (e.g., orders to stay at home, restricting travel, closing non-essential businesses, closing schools and other gatherings) * interventions to educate and encourage people to comply with restrictions (e.g., risk communication) these npis were used to curb the transmission of covid-19 pandemic in four european countries: italy, germany, spain, and uk. the study suggests that the effectiveness of these interventions can be influenced by local context, socio-economic and demographic characteristics, cultural attitudes, and behavioral norms. 4/10: the non-pharmaceutical interventions (npis) this study assessed and how they were used are: * social distancing measures * travel restrictions * orders to stay at home * restricting travel * closing non-essential businesses * closing schools and other gathering places * public health measures (e.g., prevention and protection measures such as washing or disinfecting hands, using gloves, wearing a mask)	values	information broadly the same, just presented differently	acceptable	yes	[4, 2, 4]	TRUE	0.4
14	gianino 2021	ecological	npi	4/10: the non-pharmaceutical interventions this study assessed and how they were used are: - social distancing measures - travel restrictions - orders to stay at home - restricting travel - closing non-essential businesses - closing schools and other gathering places 2/10: the non-pharmaceutical interventions (npis) this study assessed and how they were used are: * social distancing measures * travel restrictions * closures and containment measures (e.g., orders to stay at home, restricting travel, closing non-essential businesses, closing schools and other gatherings) * interventions to educate and encourage people to comply with restrictions (e.g., risk communication) these npis were used to curb the transmission of covid-19 pandemic in four european countries: italy, germany, spain, and uk. the study suggests that the effectiveness of these interventions can be influenced by local context, socio-economic and demographic characteristics, cultural attitudes, and behavioral norms. 4/10: the non-pharmaceutical interventions (npis) this study assessed and how they were used are: * social distancing measures * travel restrictions * orders to stay at home * restricting travel * closing non-essential businesses * closing schools and other gathering places * public health measures (e.g., prevention and protection measures such as washing or disinfecting hands, using gloves, wearing a mask)	voice	2/10 mix bullet points and sentences, 8/10 just use bullets. 4/10 use '-', 6/10 use * as bullet points	acceptable	yes	[4, 2, 4]	TRUE	0.4
15	gianino 2021	ecological	setting	10/10: the setting of the study was in four european countries: italy, germany, spain, and the uk.	no error	no error	acceptable	yes	[10]	TRUE	1
16	gianino 2021	ecological	participants	10/10: the population used in the study was four european countries: italy, germany, spain, and the uk.	no error	no error	acceptable	yes	[10]	TRUE	1
17	gianino 2021	ecological	time period	1/10: the duration of the study is not explicitly stated in the provided chunks. however, based on the available information, it can be inferred that the study period is from october 1st, 2020, to january 10, 2021, which is approximately 3 months. 4/10: the duration of the study is not explicitly stated in the provided chunks. 1/10: there is no specific duration mentioned in the provided chunks. 4/10: the duration of the study was not explicitly stated in the provided chunks.	values	in 1/10, it infers the study period	not acceptable	yes	[1, 4, 1, 4]	TRUE	0.4
18	gianino 2021	ecological	time period	1/10: the duration of the study is not explicitly stated in the provided chunks. however, based on the available information, it can be inferred that the study period is from october 1st, 2020, to january 10, 2021, which is approximately 3 months. 4/10: the duration of the study is not explicitly stated in the provided chunks. 1/10: there is no specific duration mentioned in the provided chunks. 4/10: the duration of the study was not explicitly stated in the provided chunks.	voice	changes in tense (was/is), sentence structure differs	acceptable	yes	[1, 4, 1, 4]	TRUE	0.4
19	gianino 2021	ecological	objective	10/10: the objective of the study was to investigate the correlation between specific interventions and incident cases during the second wave of the covid-19 pandemic in four european countries.	no error	no error	acceptable	yes	[10]	TRUE	1
20	hounsome 2022	ecological	study design	10/10: the study design was: - ecological study	no error	no error	acceptable	yes	[10]	TRUE	1
21	hounsome 2022	ecological	outcome	6/10: the outcomes this study monitored were: - additional cases - infections - hospitalisations - deaths 4/10: here is the extracted information in bullet points: the outcomes this study monitored: • cases • infections • hospitalisations • deaths	values	cases vs additional cases (6 vs 4)	acceptable	yes	[6, 4]	TRUE	0.6
22	hounsome 2022	ecological	outcome	6/10: the outcomes this study monitored were: - additional cases - infections - hospitalisations - deaths 4/10: here is the extracted information in bullet points: the outcomes this study monitored: • cases • infections • hospitalisations • deaths	voice	for four out of 10, gives introductory sentence "here is the…", bullets are '-' or '•'	acceptable	yes	[6, 4]	TRUE	0.6
23	hounsome 2022	ecological	npi	8/10: the non-pharmaceutical interventions (npis) this study assessed and how they were used are: - testing (specifically, the impact of incorrect negative sars-cov-2 test results) - contact tracing 2/10: the non-pharmaceutical interventions (npis) this study assessed and how they were used are: * testing (specifically, the impact of incorrect negative sars-cov-2 test results) * contact tracing	voice	in 2 out of 20, uses * as a bullet point instead of '-', and adds an additional line break	acceptable	yes	[8, 2]	TRUE	0.8
24	hounsome 2022	ecological	setting	10/10: the setting of the study was: - south west england	no error	no error	acceptable	yes	[10]	TRUE	1
25	hounsome 2022	ecological	participants	3/10: the population used in the study was: - residents of south west england, specifically those living in areas that were affected by the laboratory incident during september and october 2021. 5/10: the population used in the study was individuals in south west england during september and october 2021. 2/10 the population used in the study was: - residents of south west england, specifically those in areas that were affected by the incident and those in comparator areas.	values	similar enough to be acceptable - but 'incident' is very vague	acceptable	yes	[3, 5, 2]	TRUE	0.5
26	hounsome 2022	ecological	participants	3/10: the population used in the study was: - residents of south west england, specifically those living in areas that were affected by the laboratory incident during september and october 2021. 5/10: the population used in the study was individuals in south west england during september and october 2021. 2/10 the population used in the study was: - residents of south west england, specifically those in areas that were affected by the incident and those in comparator areas.	voice	switches between bullets and full sentences to convey same info	acceptable	yes	[3, 5, 2]	TRUE	0.5
27	hounsome 2022	ecological	time period	10/10: the duration of the study was: - 2 september to 12 october 2021	no error	no error	acceptable	yes	[10]	TRUE	1
28	hounsome 2022	ecological	objective	10/10: the objective of the study was to estimate the epidemiological impact of a large number of incorrect negative sars-cov-2 test results in south west england during september and october 2021.	no error	no error	acceptable	yes	[10]	TRUE	1
29	hunter 2021	ecological	study design	3/10: the study design was: - not specified 7/10: the study design was: - not explicitly stated, but appears to be an observational study or analysis of existing data.	values	infers study design in 7/10 - should be able to do for all	not acceptable	yes	[3, 7]	TRUE	0.7
30	hunter 2021	ecological	outcome	2/10: the outcomes this study monitored were: - covid-19 case counts - r values - reproductive rate of the epidemic - incidence in different age groups (e.g. 10-14 years old, 15-19 years old) - impact of the national lockdown on covid-19 cases - effectiveness of the tier system - impact of mass testing on covid-19 cases 1/10: the outcomes this study monitored were: • covid-19 case counts • incidence of cases by 5-year age group by region • r values by region and tier • impact of mass testing • effectiveness of the tier system • impact of the national lockdown on covid-19 cases • spread of a new, more infectious strain of the virus 3/10: the outcomes this study monitored were: • covid-19 case counts • incidence of covid-19 by age group and region • r values (reproduction number) by region and tier • effectiveness of the tier system • impact of mass testing • spread of a new, more infectious strain of covid-19 1/10: the outcomes this study monitored were: - covid-19 case counts - r values - reproductive rate of the epidemic - incidence patterns in different age groups (especially 10-14 years old and 15-19 years old) - impact of the national lockdown on covid-19 cases - effectiveness of the tier system - impact of mass testing on covid-19 cases 1/10: the outcomes this study monitored were: • covid-19 case counts • incidence of cases by 5-year age group by region • r values by region and tier • impact of the national lockdown on case counts • impact of the tier system on case counts • effect of mass testing on case counts • spread of the epidemic in different age groups, particularly in secondary school-aged children • impact of a new, more infectious strain of the virus on case counts 2/10: here are the outcomes monitored in this study: • covid-19 case counts • incidence of covid-19 by 5-year age group by region • r values (reproduction number) by region and tier • impact of mass testing on covid-19 cases • effectiveness of the tier system in controlling the epidemic • impact of the national lockdown on covid-19 cases • spread of a new, more infectious strain of covid-19	values	a lot of overlap but enough differences to make me think this is not acceptable	not acceptable	yes	[2, 1, 3, 1, 1, 2]	TRUE	0.3
31	hunter 2021	ecological	outcome	2/10: the outcomes this study monitored were: - covid-19 case counts - r values - reproductive rate of the epidemic - incidence in different age groups (e.g. 10-14 years old, 15-19 years old) - impact of the national lockdown on covid-19 cases - effectiveness of the tier system - impact of mass testing on covid-19 cases 1/10: the outcomes this study monitored were: • covid-19 case counts • incidence of cases by 5-year age group by region • r values by region and tier • impact of mass testing • effectiveness of the tier system • impact of the national lockdown on covid-19 cases • spread of a new, more infectious strain of the virus 3/10: the outcomes this study monitored were: • covid-19 case counts • incidence of covid-19 by age group and region • r values (reproduction number) by region and tier • effectiveness of the tier system • impact of mass testing • spread of a new, more infectious strain of covid-19 1/10: the outcomes this study monitored were: - covid-19 case counts - r values - reproductive rate of the epidemic - incidence patterns in different age groups (especially 10-14 years old and 15-19 years old) - impact of the national lockdown on covid-19 cases - effectiveness of the tier system - impact of mass testing on covid-19 cases 1/10: the outcomes this study monitored were: • covid-19 case counts • incidence of cases by 5-year age group by region • r values by region and tier • impact of the national lockdown on case counts • impact of the tier system on case counts • effect of mass testing on case counts • spread of the epidemic in different age groups, particularly in secondary school-aged children • impact of a new, more infectious strain of the virus on case counts 2/10: here are the outcomes monitored in this study: • covid-19 case counts • incidence of covid-19 by 5-year age group by region • r values (reproduction number) by region and tier • impact of mass testing on covid-19 cases • effectiveness of the tier system in controlling the epidemic • impact of the national lockdown on covid-19 cases • spread of a new, more infectious strain of covid-19	voice	uses "this study" and "the study", switches between '-' and '•', two outputs lead in with "here are the…", switches between covid-19 and the infection when referring to covid-19	acceptable	yes	[2, 1, 3, 1, 1, 2]	TRUE	0.3
32	hunter 2021	ecological	npi	3/10: here is the extracted information in bullet points: the non-pharmaceutical interventions (npis) this study assessed and how they were used are: • tier system (with three tiers, where tier 3 authorities had stricter measures, such as closed hospitality venues) • national lockdown (implemented on november 5th) • mass testing service (trialled in some areas) • sub-regional approach (implemented in england, with different regions having different measures) 1/10: here is the extracted information in bullet points: the non-pharmaceutical interventions this study assessed and how they were used are: • tier system (with three tiers, where tier 3 authorities had stricter measures, such as closed hospitality venues) • national lockdown (implemented on november 5th) • mass testing service (trialled in some areas) • sub-regional approach (implemented in england, with different regions having different measures) 1/10: here is the extracted information in bullet points: the non-pharmaceutical interventions (npis) this study assessed and how they were used are: • tier system: a sub-regional approach with different restrictions in different areas (tier 1, tier 2, and tier 3) • national lockdown: implemented on november 5th, 2020 • mass testing: a trial service introduced in early november • restrictions on hospitality venues: varying levels of restrictions in different tiers 2/10: here is the extracted information in bullet points: the non-pharmaceutical interventions (npis) this study assessed and how they were used are: • tier system: a sub-regional approach to control the outbreak, with different tiers having different restrictions (e.g., tier 3 authorities had hospitality venues only serving people seated) • national lockdown: implemented on november 5th, with restrictions on gatherings and businesses • mass testing: a trial service introduced in early november • restrictions on socializing: limitations on meeting up in homes and in public places (e.g., pubs and restaurants) 2/10: here is the extracted information in bullet points: the non-pharmaceutical interventions (npis) this study assessed and how they were used are: • tier system: a sub-regional approach to control the epidemic, with different tiers having different restrictions (e.g., tier 3 authorities had hospitality venues only serving people seated) • national lockdown: implemented on november 5th, with restrictions on gatherings and businesses • mass testing: a trial service introduced in early november • restrictions on socializing: limitations on meeting up in homes and in public places (e.g., pubs and restaurants) 1/10: here is the extracted information in bullet points: the non-pharmaceutical interventions (npis) this study assessed and how they were used are: • tier system: a sub-regional approach to control the outbreak, with different tiers having different restrictions (e.g., tier 3 authorities had hospitality venues only serving people seated) • national lockdown: implemented on november 5th, with restrictions on gatherings and businesses • mass testing: a trial service introduced in early november • restrictions on socializing: people were allowed to meet up in homes in groups of no more than six, and pubs and restaurants could remain open but only serve food or drink to people whilst seated	voice	switches between epidemic and outbreak, sometimes gives npi as an abbrevation	acceptable	no	[3, 1, 1, 2, 2, 1]	TRUE	0.3
33	hunter 2021	ecological	npi	3/10: here is the extracted information in bullet points: the non-pharmaceutical interventions (npis) this study assessed and how they were used are: • tier system (with three tiers, where tier 3 authorities had stricter measures, such as closed hospitality venues) • national lockdown (implemented on november 5th) • mass testing service (trialled in some areas) • sub-regional approach (implemented in england, with different regions having different measures) 1/10: here is the extracted information in bullet points: the non-pharmaceutical interventions this study assessed and how they were used are: • tier system (with three tiers, where tier 3 authorities had stricter measures, such as closed hospitality venues) • national lockdown (implemented on november 5th) • mass testing service (trialled in some areas) • sub-regional approach (implemented in england, with different regions having different measures) 1/10: here is the extracted information in bullet points: the non-pharmaceutical interventions (npis) this study assessed and how they were used are: • tier system: a sub-regional approach with different restrictions in different areas (tier 1, tier 2, and tier 3) • national lockdown: implemented on november 5th, 2020 • mass testing: a trial service introduced in early november • restrictions on hospitality venues: varying levels of restrictions in different tiers 2/10: here is the extracted information in bullet points: the non-pharmaceutical interventions (npis) this study assessed and how they were used are: • tier system: a sub-regional approach to control the outbreak, with different tiers having different restrictions (e.g., tier 3 authorities had hospitality venues only serving people seated) • national lockdown: implemented on november 5th, with restrictions on gatherings and businesses • mass testing: a trial service introduced in early november • restrictions on socializing: limitations on meeting up in homes and in public places (e.g., pubs and restaurants) 2/10: here is the extracted information in bullet points: the non-pharmaceutical interventions (npis) this study assessed and how they were used are: • tier system: a sub-regional approach to control the epidemic, with different tiers having different restrictions (e.g., tier 3 authorities had hospitality venues only serving people seated) • national lockdown: implemented on november 5th, with restrictions on gatherings and businesses • mass testing: a trial service introduced in early november • restrictions on socializing: limitations on meeting up in homes and in public places (e.g., pubs and restaurants) 1/10: here is the extracted information in bullet points: the non-pharmaceutical interventions (npis) this study assessed and how they were used are: • tier system: a sub-regional approach to control the outbreak, with different tiers having different restrictions (e.g., tier 3 authorities had hospitality venues only serving people seated) • national lockdown: implemented on november 5th, with restrictions on gatherings and businesses • mass testing: a trial service introduced in early november • restrictions on socializing: people were allowed to meet up in homes in groups of no more than six, and pubs and restaurants could remain open but only serve food or drink to people whilst seated	values	lots of overlap, but only some include info on regional differences/restrictions on socialising. i think a big enough difference to say not acceptablre	not acceptable	no	[3, 1, 1, 2, 2, 1]	TRUE	0.3
34	hunter 2021	ecological	setting	10/10: the setting of the study was: - england	no error	no error	acceptable	yes	[10]	TRUE	1
35	hunter 2021	ecological	participants	10/10: the population used in the study was: - england, specifically local authorities in england, with a focus on the east of england, london, and the south east regions.	no error	no error	acceptable	no	[10]	TRUE	1
36	hunter 2021	ecological	time period	9/10: the duration of the study was not explicitly stated in the provided chunks. however, based on the available information, it can be inferred that the study period likely spanned from around october 2020 to december 2020, as there are references to specific dates and events during this time frame. 1/10: the duration of the study was not explicitly stated in the provided chunks. however, based on the available information, it can be inferred that the study period likely spanned from october to december 2020, with specific dates mentioned such as october 24th, november 5th, november 12th, and december 8th.	values	in 1/10, gives examples of the specific dates referenced in the text	acceptable	yes	[9, 1]	TRUE	0.9
37	hunter 2021	ecological	objective	10/10: the objective of the study was: - to assess the impact of the november 2020 english national lockdown on covid-19 case counts.	no error	no error	acceptable	yes	[10]	TRUE	1
38	love 2022a	experimental	study design	10/10 the study design was: - randomised, controlled, non-inferiority trial	no error	no error	acceptable	yes	[10]	TRUE	1
39	love 2022a	experimental	outcome	3/10: the outcomes this study monitored were: - onward transmission of sars-cov-2 - compliance with self-isolation 7/10: the outcomes this study monitored were: - onward transmission of sars-cov-2 - self-reported behavior - adherence to self-isolation guidance - reduction of onward transmission - non-household transmission	values	all include onward transmission and adherence to self-isolation guidelines	not acceptable	yes	[3, 7]	TRUE	0.7
40	love 2022a	experimental	npi	2/10 used • , 8/10 used - (as a bullet point)	voice	other than changed bullet point formatting the same, starts with introductory sentence - then required information	acceptable	yes	[8, 1, 1]	TRUE	0.8
41	love 2022a	experimental	npi	9/10: here is the extracted information in bullet points: the non-pharmaceutical interventions (npis) this study assessed and how they were used are: - minimising contact and undertaking only essential activities - self-isolation - daily use of lateral flow devices (lfds) by contacts of confirmed covid-19 cases to enable exemption from isolation 1/10: here is the extracted information in bullet points: the non-pharmaceutical interventions (npis) this study assessed and how they were used are: • advising contacts to minimize contact and undertake only essential activities • asking participants to take a self-isolation measure • no formal restrictions were in place *this is 1/2 that uses different bullets	values	i think the last comment on 1/10 "no restrictions in place" is an unacceptable error	not acceptable	yes	[8, 1, 1]	TRUE	0.8
42	love 2022a	experimental	setting	5/10: the study was set in england 5/10: the setting of the study was england	voice	same information, different sentence structure	acceptable	yes	[5, 5]	TRUE	0.5
43	love 2022a	experimental	participants	7/10: here is the extracted information in bullet points: • the total number of participants in the study was 49,500 (26,123 in the dct group and 23,500 in the self-isolation group). • there were two groups used in the study: the dct (daily contact testing) group and the self-isolation group. 3/10: the total number of participants and groups used in the study are: - total participants: 49,622 (26,123 in the dct group and 23,500 in the self-isolation group) - groups: 2 (dct group and self-isolation group)	voice	7/10 used • ,added an extra line break and started with "here is the extracted information in bullet points:", 3/10 used - (as a bullet point), no line breaks, and started with "the total number of participants and groups used in the study are:"	acceptable	yes	[7, 3]	TRUE	0.7
44	love 2022a	experimental	participants	7/10: here is the extracted information in bullet points: • the total number of participants in the study was 49,500 (26,123 in the dct group and 23,500 in the self-isolation group). • there were two groups used in the study: the dct (daily contact testing) group and the self-isolation group. 3/10: the total number of participants and groups used in the study are: - total participants: 49,622 (26,123 in the dct group and 23,500 in the self-isolation group) - groups: 2 (dct group and self-isolation group)	values	different total participant numbers	not acceptable	yes	[7, 3]	TRUE	0.7
45	love 2022a	experimental	time period	7/10: the duration of the study was: - from april 29 to july 28, 2021. 3/10: the duration of the study was from april 29 to july 28, 2021.	voice	sentence vs bullet. all content the same	acceptable	yes	[7, 3]	TRUE	0.7
46	love 2022a	experimental	control group	10/10 the control group used in the study was the self-isolation group.	no error	no error	acceptable	yes	[10]	TRUE	1
47	love 2022a	experimental	objective	10/10: the objective of the study was to compare the daily use of lateral flow devices by contacts of confirmed covid-19 cases to enable exemption from isolation with standard self-isolation to reduce onward transmission of sars-cov-2 in england.	no error	no error	acceptable	yes	[10]	TRUE	1
48	young 2021	experimental	study design	5/10: the study design was: - open-label, cluster-randomised, controlled trial 5/10: the study design was: - open-label, cluster-randomised trial	values	debated whether this is voice or value, but think the word controlled changes the sentence enough to be considered value	acceptable	yes	[5, 5]	TRUE	0.5
49	young 2021	experimental	outcome	here is the extracted information in bullet points: the outcomes this study monitored were: • sars-cov-2 transmission • attendance • symptomatic infection • incidence of infection 5/10: the outcomes this study monitored were: • incidence of symptomatic infection • attendance • sars-cov-2 transmission	values	in 5/10 has split up incidemnce of symptomatic infection into 2 bullet points, otherwise same information	acceptable	no	[5, 5]	TRUE	0.5
50	young 2021	experimental	outcome	here is the extracted information in bullet points: the outcomes this study monitored were: • sars-cov-2 transmission • attendance • symptomatic infection • incidence of infection 5/10: the outcomes this study monitored were: • incidence of symptomatic infection • attendance • sars-cov-2 transmission	voice	all use '•', 5/10: open with "here is the extracted information in bullet points:" before "the outcomes this study monitored were:", 5/10: open directly with "the outcomes this study monitored were:"	acceptable	no	[5, 5]	TRUE	0.5
51	young 2021	experimental	npi	4/10: here is the extracted information in bullet points: the non-pharmaceutical interventions (npis) this study assessed and how they were used are: - isolation of suspected or confirmed cases - isolation of close contacts of cases - school closure 1/10*: here is the extracted information in bullet points: the non-pharmaceutical interventions (npis) this study assessed and how they were used are: - daily testing for contacts of individuals with sars-cov-2 infection - isolation of suspected or confirmed cases - isolation of close contacts of cases - school closure 3/10: here is the extracted information in bullet points: the non-pharmaceutical interventions (npis) this study assessed and how they were used are: - daily testing for contacts of individuals with sars-cov-2 infection - different degrees of control, including isolation of suspected or confirmed cases, to isolation of close contacts of cases - school closure - no controls 2/10*: here is the extracted information in bullet points: the non-pharmaceutical interventions (npis) this study assessed and how they were used are: • isolation of suspected or confirmed cases • isolation of close contacts of cases • school closure • daily testing for contacts of individuals with sars-cov-2 infection *same info2/10 used • , 8/10 used - (as a bullet point)	values	there is overlap, but think differences are enough to say unacceptable	not acceptable	yes	[4, 1, 3, 2]	TRUE	0.4
52	young 2021	experimental	npi	4/10: here is the extracted information in bullet points: the non-pharmaceutical interventions (npis) this study assessed and how they were used are: - isolation of suspected or confirmed cases - isolation of close contacts of cases - school closure 1/10*: here is the extracted information in bullet points: the non-pharmaceutical interventions (npis) this study assessed and how they were used are: - daily testing for contacts of individuals with sars-cov-2 infection - isolation of suspected or confirmed cases - isolation of close contacts of cases - school closure 3/10: here is the extracted information in bullet points: the non-pharmaceutical interventions (npis) this study assessed and how they were used are: - daily testing for contacts of individuals with sars-cov-2 infection - different degrees of control, including isolation of suspected or confirmed cases, to isolation of close contacts of cases - school closure - no controls 2/10*: here is the extracted information in bullet points: the non-pharmaceutical interventions (npis) this study assessed and how they were used are: • isolation of suspected or confirmed cases • isolation of close contacts of cases • school closure • daily testing for contacts of individuals with sars-cov-2 infection *same info2/10 used • , 8/10 used - (as a bullet point)	voice	all started with "here is the extracted information in the bullet points"	acceptable	yes	[4, 1, 3, 2]	TRUE	0.4
53	young 2021	experimental	setting	2/10: the study was set in english secondary schools and colleges. 8/10: the setting of the study was in english secondary schools and colleges.	voice	same information, different sentence structure	acceptable	yes	[2, 8]	TRUE	0.8
54	young 2021	experimental	participants	2/10: here is the extracted information in bullet points: • the total number of participants in the study is 95,545 students and 14,687 staff in the control group, and 102,134 students and 14,811 staff in the intervention group. • the participants were divided into two groups: control group (n=111,693) and intervention group (n=117,045). • the study involved 201 schools, with 99 schools in the control group and 102 schools in the intervention group. 2/10 (same info as above): here is the extracted information in bullet points: • the total number of participants in the study is 95,545 students and 14,687 staff in the control group, and 102,134 students and 14,811 staff in the intervention group. • there were 111,693 participants in the control group and 122,229 participants in the intervention group. • the study had 2 groups: control group (n=99) and intervention group (n=102). 2/10: here is the extracted information: * the total number of participants in the study is 111,693 in the control group and 122,229 in the intervention group. * the participants were divided into two groups: students (59% in the control group and 61% in the intervention group) and staff (41% in the control group and 39% in the intervention group). 3/10: here is the extracted information in bullet points: • the total number of participants in the study was 111,693 in the control group and 122,229 in the intervention group. • the participants were divided into two groups: students (59% in the control group and 59% in the intervention group) and staff (41% in the control group and 41% in the intervention group). • the age distribution of participants was: 11-14 years (31% in the control group and 31% in the intervention group), 15-18 years (48% in the control group and 48% in the intervention group), 19-34 years (3.5% in the control group and 6.2% in the intervention group), 35-44 years (0.7% in the control group and 1.1% in the intervention group), 45-54 years (0.4% in the control group and 0.6% in the intervention group), 55-64 years (0.1% in the control group and 0.2% in the intervention group), and ≥65 years (<0.1% in both groups). • the ethnicity distribution of participants was: white (63.5% in the control group and 67.6% in the intervention group), asian (14.3% in the control group and 11.5% in the intervention group), black (6.1% 1/10: here is the extracted information in bullet points: * the total number of participants in the study is 111,693 in the control group and 122,229 in the intervention group. * the participants were divided into two groups: students (59% in the control group and 59% in the intervention group) and staff (41% in the control group and 41% in the intervention group). * the age distribution of participants was: + 11-14 years: 31% in the control group and 31% in the intervention group + 15-18 years: 48% in the control group and 48% in the intervention group + 19-34 years: 3.5% in the control group and 6.2% in the intervention group + 35-44 years: 0.7% in the control group and 1.1% in the intervention group + 45-54 years: 0.4% in the control group and 0.6% in the intervention group + 55-64 years: 0.1% in the control group and 0.2% in the intervention group + ≥65 years: <0.1% in both groups * the ethnicity distribution of participants was: + white: 63.5% in the control group and 67.6% in the intervention group + asian:	values	way too much variation between outputs, some bullets unfinished	not acceptable	no	[2, 2, 2, 3, 1]	TRUE	0.3
55	young 2021	experimental	participants	2/10: here is the extracted information in bullet points: • the total number of participants in the study is 95,545 students and 14,687 staff in the control group, and 102,134 students and 14,811 staff in the intervention group. • the participants were divided into two groups: control group (n=111,693) and intervention group (n=117,045). • the study involved 201 schools, with 99 schools in the control group and 102 schools in the intervention group. 2/10 (same info as above): here is the extracted information in bullet points: • the total number of participants in the study is 95,545 students and 14,687 staff in the control group, and 102,134 students and 14,811 staff in the intervention group. • there were 111,693 participants in the control group and 122,229 participants in the intervention group. • the study had 2 groups: control group (n=99) and intervention group (n=102). 2/10: here is the extracted information: * the total number of participants in the study is 111,693 in the control group and 122,229 in the intervention group. * the participants were divided into two groups: students (59% in the control group and 61% in the intervention group) and staff (41% in the control group and 39% in the intervention group). 3/10: here is the extracted information in bullet points: • the total number of participants in the study was 111,693 in the control group and 122,229 in the intervention group. • the participants were divided into two groups: students (59% in the control group and 59% in the intervention group) and staff (41% in the control group and 41% in the intervention group). • the age distribution of participants was: 11-14 years (31% in the control group and 31% in the intervention group), 15-18 years (48% in the control group and 48% in the intervention group), 19-34 years (3.5% in the control group and 6.2% in the intervention group), 35-44 years (0.7% in the control group and 1.1% in the intervention group), 45-54 years (0.4% in the control group and 0.6% in the intervention group), 55-64 years (0.1% in the control group and 0.2% in the intervention group), and ≥65 years (<0.1% in both groups). • the ethnicity distribution of participants was: white (63.5% in the control group and 67.6% in the intervention group), asian (14.3% in the control group and 11.5% in the intervention group), black (6.1% 1/10: here is the extracted information in bullet points: * the total number of participants in the study is 111,693 in the control group and 122,229 in the intervention group. * the participants were divided into two groups: students (59% in the control group and 59% in the intervention group) and staff (41% in the control group and 41% in the intervention group). * the age distribution of participants was: + 11-14 years: 31% in the control group and 31% in the intervention group + 15-18 years: 48% in the control group and 48% in the intervention group + 19-34 years: 3.5% in the control group and 6.2% in the intervention group + 35-44 years: 0.7% in the control group and 1.1% in the intervention group + 45-54 years: 0.4% in the control group and 0.6% in the intervention group + 55-64 years: 0.1% in the control group and 0.2% in the intervention group + ≥65 years: <0.1% in both groups * the ethnicity distribution of participants was: + white: 63.5% in the control group and 67.6% in the intervention group + asian:	voice	this voice error applies only to 1 of the 4 values returned for participants (1 value stops abruptly at asian, and 'is' not 'was' in the first line. selected 'not acceptable because the etxracion ended abruptly (was incomplete) in one value returned	not acceptable	no	[2, 2, 2, 3, 1]	TRUE	0.3
56	young 2021	experimental	time period	4 - the duration of the study was not explicitly stated in the provided chunks. 6 - the duration of the study was 10 weeks (april 19–may 10, 2021), which continued until the pre-appointed stop date (june 27, 2021).	values		not acceptable	yes	[4, 6]	TRUE	0.6
57	young 2021	experimental	control group	10 - the control group used in the study was a non-intervention group, consisting of 95,545 students and 14,687 staff in english secondary schools and colleges.	no error		acceptable	no	[10]	TRUE	1
58	young 2021	experimental	objective	8 - the objective of the study was to investigate the effectiveness of daily testing for contacts of individuals with sars-cov-2 infection and attendance in english secondary schools and colleges, and to assess the impact of this intervention on sars-cov-2 transmission. 1 - the objective of the study was: - to investigate the incidence of symptomatic sars-cov-2 infection and transmission in english secondary schools and colleges, and to evaluate the effectiveness of daily testing for contacts of individuals with sars-cov-2 infection. 1 - the objective of the study was to investigate the effectiveness of daily testing for contacts of individuals with sars-cov-2 infection and attendance and sars-cov-2 transmission in english secondary schools and colleges.	values	3 different values presented (there is also a voice error here - see separate entry)	not acceptable	yes	[8, 1, 1]	TRUE	0.8
59	young 2021	experimental	objective	8 - the objective of the study was to investigate the effectiveness of daily testing for contacts of individuals with sars-cov-2 infection and attendance in english secondary schools and colleges, and to assess the impact of this intervention on sars-cov-2 transmission. 1 - the objective of the study was: - to investigate the incidence of symptomatic sars-cov-2 infection and transmission in english secondary schools and colleges, and to evaluate the effectiveness of daily testing for contacts of individuals with sars-cov-2 infection. 1 - the objective of the study was to investigate the effectiveness of daily testing for contacts of individuals with sars-cov-2 infection and attendance and sars-cov-2 transmission in english secondary schools and colleges.	voice	for discussion - is this really a voice error?	acceptable	yes	[8, 1, 1]	TRUE	0.8
60	dallera 2022	mixed-methods	study design	10 - the study design was: - sequential explanatory mixed-methods design	no error		acceptable	yes	[10]	TRUE	1
61	dallera 2022	mixed-methods	outcome	4 - here is the extracted information in bullet points: the outcomes this study monitored: • health outcomes • safety of participants at the event • adoption of other protective measures against covid-19 • sense of safety and reassurance among participants at the event 3 - the outcomes this study monitored were: - respondents' views on the value and relevance of pre-event safety procedures - respondents' sense of safety and reassurance at the event - the impact of the safety protocol on respondents' behavior - the feasibility and acceptability of videoed testing - the potential use of videoed testing for other diseases 3 - the outcomes this study monitored were: - respondents' views on the value and relevance of pre-event safety procedures - respondents' views on medically certified home-based testing - the impact of the safety protocol on respondents' sense of safety - the feasibility and acceptability of videoed testing - the learning associated with videoed testing - the use of videoed testing for other diseases	values	3 different values presented	not acceptable	yes	[4, 3, 3]	TRUE	0.4
62	dallera 2022	mixed-methods	outcome	4/10: here is the extracted information in bullet points: the outcomes this study monitored: • health outcomes • safety of participants at the event • adoption of other protective measures against covid-19 • sense of safety and reassurance among participants at the event 3/10: the outcomes this study monitored were: - respondents' views on the value and relevance of pre-event safety procedures - respondents' views on medically certified home-based testing - the impact of the safety protocol on respondents' sense of safety - the feasibility and acceptability of videoed testing - the learning associated with videoed testing - the use of videoed testing for other diseases 3/10: the outcomes this study monitored were: - respondents' views on the value and relevance of pre-event safety procedures - respondents' sense of safety and reassurance at the event - the impact of the safety protocol on respondents' behavior - the feasibility and acceptability of videoed testing - the potential use of videoed testing for other diseases	voice	4/10 lead in with "here is the….", switches between '-' and '•'	acceptable	yes	[4, 3, 3]	TRUE	0.4
63	dallera 2022	mixed-methods	npi	4 - here is the extracted information in bullet points: the non-pharmaceutical interventions (npis) this study assessed and how they were used are: - home testing - distancing to some extent (33.4%) - other protective measures against covid-19 (not specified) 2 - here is the extracted information in bullet points: • the non-pharmaceutical interventions (npis) this study assessed include: • home testing • social distancing (to some extent) • other protective measures against covid-19 (not specified) • these npis were used to create a sense of safety and reassurance among participants at the event, and to reduce the risk of covid-19 transmission. 2 - here is the extracted information in bullet points: • the non-pharmaceutical interventions (npis) assessed in this study include: • home testing • social distancing (to some extent) • other protective measures against covid-19 (not specified) • these npis were used to promote a sense of safety and reassurance among participants at the event, and to reduce the risk of covid-19 transmission. 1 - here is the extracted information in bullet points: • the non-pharmaceutical interventions (npis) assessed in this study include: • home testing • social distancing (to some extent) • other protective measures against covid-19 (not specified) • these npis were used to promote a sense of safety and reassurance among participants at an event, and to reduce the risk of covid-19 transmission. 1 - here is the extracted information in bullet points: • the non-pharmaceutical interventions (npis) this study assessed include: • home testing • social distancing (to some extent) • other protective measures against covid-19 (not specified) • these npis were used to promote a sense of safety and reassurance among participants at an event, and to reduce the risk of covid-19 transmission.	values		not acceptable	yes	[4, 2, 2, 1, 1]	TRUE	0.4
64	dallera 2022	mixed-methods	npi	4 - here is the extracted information in bullet points: the non-pharmaceutical interventions (npis) this study assessed and how they were used are: - home testing - distancing to some extent (33.4%) - other protective measures against covid-19 (not specified) 2 - here is the extracted information in bullet points: • the non-pharmaceutical interventions (npis) this study assessed include: • home testing • social distancing (to some extent) • other protective measures against covid-19 (not specified) • these npis were used to create a sense of safety and reassurance among participants at the event, and to reduce the risk of covid-19 transmission. 2 - here is the extracted information in bullet points: • the non-pharmaceutical interventions (npis) assessed in this study include: • home testing • social distancing (to some extent) • other protective measures against covid-19 (not specified) • these npis were used to promote a sense of safety and reassurance among participants at the event, and to reduce the risk of covid-19 transmission. 1 - here is the extracted information in bullet points: • the non-pharmaceutical interventions (npis) assessed in this study include: • home testing • social distancing (to some extent) • other protective measures against covid-19 (not specified) • these npis were used to promote a sense of safety and reassurance among participants at an event, and to reduce the risk of covid-19 transmission. 1 - here is the extracted information in bullet points: • the non-pharmaceutical interventions (npis) this study assessed include: • home testing • social distancing (to some extent) • other protective measures against covid-19 (not specified) • these npis were used to promote a sense of safety and reassurance among participants at an event, and to reduce the risk of covid-19 transmission.	voice	this study assessed/ assessed in this study; promote as sense/create a sense; an event/the event'	acceptable	yes	[4, 2, 2, 1, 1]	TRUE	0.4
65	dallera 2022	mixed-methods	setting	10 - the setting of the study was: - standon calling festival, hertfordshire, england.	no error		acceptable	yes	[10]	TRUE	1
66	dallera 2022	mixed-methods	participants	3 - the total number of participants and groups used in the study are: - 4726 adults who attended standon calling and consented to participate in the study (survey respondents) - 11 participants (interviewees) 1 - the study had: - 4726 participants in total - 11 participants in the interview group 5 - here is the extracted information in bullet points: • the total number of participants was 4726 adults who attended standon calling and consented to participate in the study. • the participants were divided into two groups: 1093 respondents who completed the survey, and 11 participants who were interviewed. 1 - the total number of participants and groups used in the study are: - total participants: 4726 adults who attended standon calling and consented to participate in the study. - groups: 11 participants were selected for interviews, and 4 participants were part of a focus group discussion.	values		not acceptable	yes	[3, 1, 5, 1]	TRUE	0.5
67	dallera 2022	mixed-methods	participants	3/10: the total number of participants and groups used in the study are: - 4726 adults who attended standon calling and consented to participate in the study (survey respondents) - 11 participants (interviewees) 1/10: the study had: - 4726 participants in total - 11 participants in the interview group 5/10: here is the extracted information in bullet points: • the total number of participants was 4726 adults who attended standon calling and consented to participate in the study. • the participants were divided into two groups: 1093 respondents who completed the survey, and 11 participants who were interviewed. 1/10: the total number of participants and groups used in the study are: - total participants: 4726 adults who attended standon calling and consented to participate in the study. - groups: 11 participants were selected for interviews, and 4 participants were part of a focus group discussion.	voice	5/10: use •, 5/10 use - as bullet points. leads in with different sentences	acceptable	yes	[3, 1, 5, 1]	TRUE	0.5
68	dallera 2022	mixed-methods	time period	5/10 the duration of the study was not explicitly stated in the provided chunks. however, based on the available information, it can be inferred that the study period was around 7 days, as participants were enrolled and began daily supervised lfd for seven days. additionally, there are mentions of "latter stages of the study period" and "during the study period," but no specific duration is provided. 1/10: the duration of the study was not explicitly stated in the provided chunks. 2/10: the duration of the study was: - not specified in the provided chunks. 1/10: the duration of the study was not explicitly stated in the provided chunks. however, it can be inferred that the study took place over a period of at least 7 days, as participants were enrolled and began daily supervised lfd for seven days. additionally, there are mentions of "latter stages of the study period" and "during the study period", but no specific duration is given. 1/10: the duration of the study was: - not specified	values	information is broadly the same, different levels of detail.	acceptable	no	[5, 1, 2, 1, 1]	TRUE	0.5
69	dallera 2022	mixed-methods	time period	5/10 the duration of the study was not explicitly stated in the provided chunks. however, based on the available information, it can be inferred that the study period was around 7 days, as participants were enrolled and began daily supervised lfd for seven days. additionally, there are mentions of "latter stages of the study period" and "during the study period," but no specific duration is provided. 1/10: the duration of the study was not explicitly stated in the provided chunks. 2/10: the duration of the study was: - not specified in the provided chunks. 1/10: the duration of the study was not explicitly stated in the provided chunks. however, it can be inferred that the study took place over a period of at least 7 days, as participants were enrolled and began daily supervised lfd for seven days. additionally, there are mentions of "latter stages of the study period" and "during the study period", but no specific duration is given. 1/10: the duration of the study was: - not specified	voice	one uses bullets instead of a sentence. adds 'specifically' to some outputs	acceptable	no	[5, 1, 2, 1, 1]	TRUE	0.5
70	dallera 2022	mixed-methods	objective	5/10: the objective of the study was: - to evaluate the experience and sense of safety of participants at the standon calling festival, and the extent to which they adopted other protective measures against covid-19. 3/10: the objective of the study was: - to evaluate the experience and sense of safety of participants at the standon calling festival, and the extent to which they adopted other protective measures against covid-19. - to explore the views of participants on the value and relevance of pre-event safety procedures and on medically certified home-based testing. 2/10: the objective of the study was: - to evaluate the experience and sense of safety of participants at the standon calling festival, and the extent to which they adopted other protective measures against covid-19. - to explore general views on the value and relevance of pre-event safety procedures and on medically certified home-based testing.	values	five are missing level of detail	not acceptable	yes	[5, 3, 2]	TRUE	0.5
71	dallera 2022	mixed-methods	objective	5/10: the objective of the study was: - to evaluate the experience and sense of safety of participants at the standon calling festival, and the extent to which they adopted other protective measures against covid-19. 3/10: the objective of the study was: - to evaluate the experience and sense of safety of participants at the standon calling festival, and the extent to which they adopted other protective measures against covid-19. - to explore the views of participants on the value and relevance of pre-event safety procedures and on medically certified home-based testing. 2/10: the objective of the study was: - to evaluate the experience and sense of safety of participants at the standon calling festival, and the extent to which they adopted other protective measures against covid-19. - to explore general views on the value and relevance of pre-event safety procedures and on medically certified home-based testing.	voice	"views" vs "general views"	acceptable	yes	[5, 3, 2]	TRUE	0.5
72	blake 2021a	mixed-methods	study design	10/10: the study design was: - mixed-methods study	no error	no error	acceptable	yes	[10]	TRUE	1
73	blake 2021a	mixed-methods	outcome	3/10: here are the outcomes monitored in this study: * satisfaction with the university approach to testing * satisfaction with the way a positive test was communicated * satisfaction with the way a negative test was communicated * perceived risk of covid-19 * anxiety levels * worry about contracting covid-19 * mental health (specifically, anxiety measured by the gad-7) * testing procedures or concerns regarding testing * practical, welfare, and emotional support provided to students who are self-isolating * logistical factors (e.g., location, drop-off points) * communication (e.g., clarity, consistency, volume of information) 3/10: here are the outcomes monitored in this study: * satisfaction with the university approach to testing * satisfaction with the way a positive test was communicated * satisfaction with the way a negative test was communicated * perceived risk of covid-19 * anxiety levels * worry about contracting covid-19 * mental health (specifically, anxiety measured by the gad-7) * testing procedures or concerns regarding testing * practical, welfare, and emotional support provided to students who are self-isolating * logistical factors (e.g., location, communication, drop-off points) * external influences on participation in the programme * barriers and enablers of self-isolation 2/10: the outcomes this study monitored were: - satisfaction with the testing service - satisfaction with communication of test results (positive and negative) - practical, welfare, and emotional support provided to students who are self-isolating - behavioural changes (e.g., self-isolation, testing uptake) - perceived risk and impact of testing on mental health - acceptability of mass testing and repeat self-testing - compliance with national restrictions and self-isolation guidelines 1/10: here are the outcomes monitored in this study: * satisfaction with the university approach to testing * satisfaction with the way a positive test was communicated * satisfaction with the way a negative test was communicated * perceived risk of covid-19 * anxiety levels * worry about contracting covid-19 * mental health (specifically, anxiety measured by the gad-7) * testing procedures or concerns regarding testing * practical, welfare, and emotional support provided to students who are self-isolating * logistical factors (e.g., location, communication, drop-off points) * external influences on participation in the programme * barriers and enablers of self-isolation * psychological responses (e.g., frustration, uncertainty, fear) 1/10: the outcomes this study monitored were: - satisfaction with the testing service - satisfaction with the way a positive test was communicated - satisfaction with the way a negative test was communicated - confidence in the outcome of the test - practical, welfare, and emotional support provided to students who are self-isolating - behavioural changes - perceived risk - impact of specific wording used in communications - escalating mental health concerns among students - compliance with national restrictions - self-isolation experiences	values	overlap of information but i think too many variations to be considered acceptable - for example, anxiety/worry sometimes lumped in with mental health and sometimes not	not acceptable	yes	[3, 3, 2, 1, 1]	TRUE	0.3
74	blake 2021a	mixed-methods	outcome	3/10: here are the outcomes monitored in this study: * satisfaction with the university approach to testing * satisfaction with the way a positive test was communicated * satisfaction with the way a negative test was communicated * perceived risk of covid-19 * anxiety levels * worry about contracting covid-19 * mental health (specifically, anxiety measured by the gad-7) * testing procedures or concerns regarding testing * practical, welfare, and emotional support provided to students who are self-isolating * logistical factors (e.g., location, drop-off points) * communication (e.g., clarity, consistency, volume of information) 3/10: here are the outcomes monitored in this study: * satisfaction with the university approach to testing * satisfaction with the way a positive test was communicated * satisfaction with the way a negative test was communicated * perceived risk of covid-19 * anxiety levels * worry about contracting covid-19 * mental health (specifically, anxiety measured by the gad-7) * testing procedures or concerns regarding testing * practical, welfare, and emotional support provided to students who are self-isolating * logistical factors (e.g., location, communication, drop-off points) * external influences on participation in the programme * barriers and enablers of self-isolation 2/10: the outcomes this study monitored were: - satisfaction with the testing service - satisfaction with communication of test results (positive and negative) - practical, welfare, and emotional support provided to students who are self-isolating - behavioural changes (e.g., self-isolation, testing uptake) - perceived risk and impact of testing on mental health - acceptability of mass testing and repeat self-testing - compliance with national restrictions and self-isolation guidelines 1/10: here are the outcomes monitored in this study: * satisfaction with the university approach to testing * satisfaction with the way a positive test was communicated * satisfaction with the way a negative test was communicated * perceived risk of covid-19 * anxiety levels * worry about contracting covid-19 * mental health (specifically, anxiety measured by the gad-7) * testing procedures or concerns regarding testing * practical, welfare, and emotional support provided to students who are self-isolating * logistical factors (e.g., location, communication, drop-off points) * external influences on participation in the programme * barriers and enablers of self-isolation * psychological responses (e.g., frustration, uncertainty, fear) 1/10: the outcomes this study monitored were: - satisfaction with the testing service - satisfaction with the way a positive test was communicated - satisfaction with the way a negative test was communicated - confidence in the outcome of the test - practical, welfare, and emotional support provided to students who are self-isolating - behavioural changes - perceived risk - impact of specific wording used in communications - escalating mental health concerns among students - compliance with national restrictions - self-isolation experiences	voice	7/10: use *, 3/10 use - as bullet points. leads in with different sentences	acceptable	yes	[3, 3, 2, 1, 1]	TRUE	0.3
75	blake 2021a	mixed-methods	npi	1 - the non-pharmaceutical interventions (npis) this study assessed and how they were used are: * asymptomatic testing service * mass testing among students * self-isolation of students who tested positive * communication of test results (positive and negative) * provision of instructions and information during the programme * collection and drop-off procedures for test kits 2 - the non-pharmaceutical interventions (npis) this study assessed and how they were used are: * asymptomatic testing service * mass testing among students * self-isolation of students who tested positive 1 - the non-pharmaceutical interventions (npis) this study assessed and how they were used are: * asymptomatic testing service * mass testing among students * self-isolation of students who tested positive * provision of information and support to students who are self-isolating * clarity and consistency of communication about testing and results * drop-off and collection procedures for test kits * pillar 2 testing approach 3 - the non-pharmaceutical interventions (npis) this study assessed and how they were used are: * asymptomatic testing service * mass testing among students * communication strategies (e.g., email communications, instructions, and provision of information) * logistical factors (e.g., location, drop-off points, and collection stations) 1 - the non-pharmaceutical interventions (npis) this study assessed and how they were used are: * asymptomatic testing service * mass testing among students * communication strategies (e.g., email communications, instructions, and provision of information) * logistical factors (e.g., location, drop-off points, and collection stations) 2 - the non-pharmaceutical interventions (npis) this study assessed and how they were used are: * mass testing (asymptomatic testing service) among students and staff at a university campus * communication strategies (e.g., email communications, instructions, and provision of information) about the testing programme * logistical factors (e.g., location, drop-off points, and collection stations) that influenced the uptake and experience of the testing programme	values	6 different values presented	not acceptable	no	[1, 2, 1, 3, 1, 2]	TRUE	0.3
76	blake 2021a	mixed-methods	setting	9 - the setting of the study was the university of nottingham, specifically a single campus of a multi-campus university. 1 - the setting of the study was the university of nottingham.	voice		acceptable	yes	[9, 1]	TRUE	0.9
77	blake 2021a	mixed-methods	participants	9/10: the study had a total of 285 participants, consisting of 150 first-year students, 65 final-year students, and 70 staff members. 1/10: the study design was: - mixed-methods study	values	looks weird, hw checked his local copy and was the same	not acceptable	yes	[9, 1]	TRUE	0.9
78	blake 2021a	mixed-methods	time period	3/10: the duration of the study is not explicitly stated in the provided chunks. however, it is mentioned that the data collection window was 16 days (document(page_content='52 students and staff consented for the qualitative study via an online form and 41 subsequently took part in interviews or focus groups during the 16-day data collection window.')). 1/10: the duration of the study is not explicitly stated in the provided chunks. however, it can be inferred that the study took place over a period of 16 days, as mentioned in one of the chunks: "41 individuals attended interviews or focus groups, including 31 students (21 first year; 10 final year) during the 16-day data collection window." 4/10: the duration of the study is not explicitly stated in the provided chunks. 2/10: the duration of the study is not explicitly stated in the provided chunks. however, it can be inferred that the study took place over a period of 12 weeks, as mentioned in figure 5, which shows the reported frequency of antibody tests completed across 12 weeks of testing during p-ats. additionally, the study mentions a 16-day data collection window, but this does not provide a clear indication of the overall study duration.	values	can infer some times but not others	not acceptable	yes	[3, 1, 4, 2]	TRUE	0.4
79	blake 2021a	mixed-methods	time period	3/10: the duration of the study is not explicitly stated in the provided chunks. however, it is mentioned that the data collection window was 16 days (document(page_content='52 students and staff consented for the qualitative study via an online form and 41 subsequently took part in interviews or focus groups during the 16-day data collection window.')). 1/10: the duration of the study is not explicitly stated in the provided chunks. however, it can be inferred that the study took place over a period of 16 days, as mentioned in one of the chunks: "41 individuals attended interviews or focus groups, including 31 students (21 first year; 10 final year) during the 16-day data collection window." 4/10: the duration of the study is not explicitly stated in the provided chunks. 2/10: the duration of the study is not explicitly stated in the provided chunks. however, it can be inferred that the study took place over a period of 12 weeks, as mentioned in figure 5, which shows the reported frequency of antibody tests completed across 12 weeks of testing during p-ats. additionally, the study mentions a 16-day data collection window, but this does not provide a clear indication of the overall study duration.	voice	directly quotes from paper using ' (2/10) and " (1/10)	acceptable	yes	[3, 1, 4, 2]	TRUE	0.4
80	blake 2021a	mixed-methods	objective	10/10: the objective of the study was to explore student and staff views towards the university of nottingham pilot sars-cov-2 asymptomatic testing service.	no error	no error	acceptable	yes	[10]	TRUE	1
81	abernethy 2022	modelling	objective	10/10: the objective of the study is to investigate optimal covid-19 lockdown strategies in an age-structured seir model of northern ireland.	no error	no error	acceptable	yes	[10]	TRUE	1
82	abernethy 2022	modelling	outcome	10/10: the outcomes this study monitored were: - hospital admissions - deaths - transmission of the disease - proportion of susceptible individuals - effect of interventions on the spread of the virus	no error	no error	acceptable	yes	[10]	TRUE	1
83	abernethy 2022	modelling	model	10/10: the model used in this study is an age-structured seir model.	no error	no error	acceptable	yes	[10]	TRUE	1
84	abernethy 2022	modelling	data	2/10: here is the extracted and summarized information: the data used in the modelling study is: - empirical demographic and epidemiological data sourced from the department of health and the office of national statistics. - contact matrices estimated from an empirical study. - data from march – may 2020 recorded by the covid-19 hospitalization in england. - estimates of the imperial college covid-19 response team. - parameters fitted computationally in early 2021. 2/10: here is the extracted and summarized information: the data used in the modelling study is: - empirical demographic and epidemiological data sourced from the department of health and the office of national statistics. - contact matrices obtained from an empirical study. - data from march – may 2020 recorded by the covid-19 hospitalization in england. - estimates of the imperial college covid-19 response team. - data from northern ireland and south korea. 2/10: the data used in the modelling study was: - empirical demographic and epidemiological data sourced from the department of health and the office of national statistics. - data from northern ireland and south korea. - estimates of the basic reproduction number (r0) from early studies in china and europe. - data from the covid-19 hospitalization in england. - parameters fitted to data from january 2020 to early 2021 3/10: the data used in the modelling study is: - empirical demographic and epidemiological data sourced from the department of health and the office of national statistics. - data from an empirical study on contacts made between individuals of each age class. - estimates of the basic reproduction number (r0) from early studies in china and europe. - data on hospitalizations and deaths from the covid-19 hospitalization in england dataset. - parameters fitted to the model using data from march-may 2020. 1/10: the data used in the modelling study was: - empirical demographic and epidemiological data sourced from the department of health and the office of national statistics. - data from an empirical study on contacts made between individuals of each age class. - estimates of the basic reproduction number (r0) from early studies in china and europe. - data on hospitalizations and deaths from the covid-19 hospitalization in england dataset. - parameters fitted to the model using data from march-may 2020.	values	too much variation, for example - source data cited as china in some outputs and south korea in others	not acceptable	no	[2, 2, 2, 3, 1]	TRUE	0.3
85	abernethy 2022	modelling	data	2/10: here is the extracted and summarized information: the data used in the modelling study is: - empirical demographic and epidemiological data sourced from the department of health and the office of national statistics. - contact matrices estimated from an empirical study. - data from march – may 2020 recorded by the covid-19 hospitalization in england. - estimates of the imperial college covid-19 response team. - parameters fitted computationally in early 2021. 2/10: here is the extracted and summarized information: the data used in the modelling study is: - empirical demographic and epidemiological data sourced from the department of health and the office of national statistics. - contact matrices obtained from an empirical study. - data from march – may 2020 recorded by the covid-19 hospitalization in england. - estimates of the imperial college covid-19 response team. - data from northern ireland and south korea. 2/10: the data used in the modelling study was: - empirical demographic and epidemiological data sourced from the department of health and the office of national statistics. - data from northern ireland and south korea. - estimates of the basic reproduction number (r0) from early studies in china and europe. - data from the covid-19 hospitalization in england. - parameters fitted to data from january 2020 to early 2021 3/10: the data used in the modelling study is: - empirical demographic and epidemiological data sourced from the department of health and the office of national statistics. - data from an empirical study on contacts made between individuals of each age class. - estimates of the basic reproduction number (r0) from early studies in china and europe. - data on hospitalizations and deaths from the covid-19 hospitalization in england dataset. - parameters fitted to the model using data from march-may 2020. 1/10: the data used in the modelling study was: - empirical demographic and epidemiological data sourced from the department of health and the office of national statistics. - data from an empirical study on contacts made between individuals of each age class. - estimates of the basic reproduction number (r0) from early studies in china and europe. - data on hospitalizations and deaths from the covid-19 hospitalization in england dataset. - parameters fitted to the model using data from march-may 2020.	voice	switches tenses (was/is), different lead in sentences	acceptable	no	[2, 2, 2, 3, 1]	TRUE	0.3
86	abernethy 2022	modelling	npi	2/10: here is the extracted information in bullet points: the study assessed the following non-pharmaceutical interventions: • national lockdowns • strong restrictions • medium-strength lockdowns • weak interventions these interventions were used to reduce the spread of covid-19 and minimize deaths. the study found that the optimal strategy involves implementing strong measures as soon as possible, and that weak interventions can lead to a resurgence of the virus when restrictions are lifted. 4/10:here is the extracted information in bullet points: the study assessed the following non-pharmaceutical interventions: • national lockdowns • strong restrictions • medium-strength lockdowns • weak interventions • lockdowns of varying intensity and duration 1/10: the non-pharmaceutical interventions (npis) this study assessed are national lockdowns of varying intensity and duration. these interventions were used to reduce the spread of covid-19 and minimize deaths. the study found that the strength and duration of lockdowns are critical in achieving optimal results, with stronger and longer-lasting interventions being more effective in reducing deaths. 1/10: the non-pharmaceutical interventions (npis) this study assessed are national lockdowns of varying strength and duration. these interventions were used to reduce the spread of covid-19 and minimize deaths. the study found that the strength and duration of lockdowns are critical in reducing deaths, with stronger and longer-lasting interventions being more effective. the study also found that the timing of lockdowns is important, with earlier implementation being more effective in controlling peak occupancies. 1/10: here is the extracted information in bullet points: the study assessed the following non-pharmaceutical interventions: • national lockdowns • strong and longest-lasting interventions • high-strength slices of interventions • medium-strength lockdowns • weak interventions • circuit break lockdowns 1/10: here is the extracted information in bullet points: the study assessed the following non-pharmaceutical interventions: • national lockdowns • strong restrictions • medium-strength lockdowns • weak interventions these interventions were used to: • reduce the spread of the virus • minimize long-term deaths • protect vulnerable individuals • achieve herd immunity	values	too much varation in detail to be considered acceptable	not acceptable	yes	[2, 4, 1, 1, 1, 1]	TRUE	0.4
87	abernethy 2022	modelling	npi	2/10: here is the extracted information in bullet points: the study assessed the following non-pharmaceutical interventions: • national lockdowns • strong restrictions • medium-strength lockdowns • weak interventions these interventions were used to reduce the spread of covid-19 and minimize deaths. the study found that the optimal strategy involves implementing strong measures as soon as possible, and that weak interventions can lead to a resurgence of the virus when restrictions are lifted. 4/10:here is the extracted information in bullet points: the study assessed the following non-pharmaceutical interventions: • national lockdowns • strong restrictions • medium-strength lockdowns • weak interventions • lockdowns of varying intensity and duration 1/10: the non-pharmaceutical interventions (npis) this study assessed are national lockdowns of varying intensity and duration. these interventions were used to reduce the spread of covid-19 and minimize deaths. the study found that the strength and duration of lockdowns are critical in achieving optimal results, with stronger and longer-lasting interventions being more effective in reducing deaths. 1/10: the non-pharmaceutical interventions (npis) this study assessed are national lockdowns of varying strength and duration. these interventions were used to reduce the spread of covid-19 and minimize deaths. the study found that the strength and duration of lockdowns are critical in reducing deaths, with stronger and longer-lasting interventions being more effective. the study also found that the timing of lockdowns is important, with earlier implementation being more effective in controlling peak occupancies. 1/10: here is the extracted information in bullet points: the study assessed the following non-pharmaceutical interventions: • national lockdowns • strong and longest-lasting interventions • high-strength slices of interventions • medium-strength lockdowns • weak interventions • circuit break lockdowns 1/10: here is the extracted information in bullet points: the study assessed the following non-pharmaceutical interventions: • national lockdowns • strong restrictions • medium-strength lockdowns • weak interventions these interventions were used to: • reduce the spread of the virus • minimize long-term deaths • protect vulnerable individuals • achieve herd immunity	voice	switches between sentences and bullet points (some are half sentences, half bullet points)	acceptable	yes	[2, 4, 1, 1, 1, 1]	TRUE	0.4
88	abernethy 2022	modelling	setting	5/10: the setting of the study was northern ireland. 5/10: the setting of the study was: - northern ireland	voice	info sometimes in full sentences, sometimes in bullet points	acceptable	yes	[5, 5]	TRUE	0.5
89	abernethy 2022	modelling	time period	10/10: the duration of the study is not explicitly stated in the provided chunks.	no error	no error	acceptable	yes	[10]	TRUE	1
90	abernethy 2022	modelling	scenario	1/10: the simulated scenarios used in this study are: * constant inflow of new cases to allow for subsequent re-infection (figure 6 and 7) * age-structured seir model of northern ireland * multiple lockdowns with varying strengths and durations * alternative scenarios with different trigger thresholds for lockdowns (e.g. daily deaths, hospital occupancy) * scenarios with varying vaccination rates (tested in electronic supplementary material, s6.7) 1/10: the simulated scenarios used in this study are: - constant inflow of new cases to allow for subsequent re-infection - varying intervention strengths (low, medium, high) and durations - different trigger delays (e.g., 5, 10, 15 days) for implementing interventions - scenarios with and without vaccination - age-structured seir model of northern ireland 4/10: the simulated scenarios used in this study are: - constant inflow of new cases - varying lockdown strengths and durations - different trigger thresholds for implementing interventions (e.g., daily deaths, hospital occupancy) - scenarios with and without restrictions - age-structured scenarios 1/10: the simulated scenarios used in this study are: - constant inflow of new cases to allow for subsequent re-infection - varying lockdown strengths and durations - different trigger thresholds for implementing interventions (e.g., daily deaths, hospital occupancy) - targeted restrictions on specific age groups (e.g., 60-80, 80+) - scenarios with and without vaccination 1/10: the simulated scenarios used in this study are: * constant inflow of new cases * age-structured seir model of northern ireland * scenarios featuring a 'constant inflow' of new cases to allow for subsequent re-infection * scenarios with varying intervention strengths and durations * scenarios with different trigger thresholds for implementing interventions * scenarios with different ages and proportions of the population being non-susceptible 1/10: the simulated scenarios used in this study are: * constant inflow of new cases to allow for subsequent re-infection (figure 6 and 7) * age-structured seir model of northern ireland * multiple lockdowns with varying strengths and durations * alternative scenarios with different trigger thresholds for lockdowns (e.g. daily deaths, hospital occupancy) * scenarios with varying vaccination rates (in electronic supplementary material, s6.7) 1/10: the simulated scenarios used in this study are: * constant inflow of new cases to allow for subsequent re-infection * varying lockdown strengths and durations * different trigger thresholds for implementing lockdowns (e.g. daily deaths, hospital occupancy) * alternative scenarios with varying parameters (e.g. r0, transmission rates)	values	too much variation to be considered acceptable, although there is overlap. specific interventions (e.g., lockdowns) and northern ireland not always mentioned	not acceptable	no	[1, 1, 4, 1, 1, 1, 1]	TRUE	0.4
91	abernethy 2022	modelling	scenario	1/10: the simulated scenarios used in this study are: * constant inflow of new cases to allow for subsequent re-infection (figure 6 and 7) * age-structured seir model of northern ireland * multiple lockdowns with varying strengths and durations * alternative scenarios with different trigger thresholds for lockdowns (e.g. daily deaths, hospital occupancy) * scenarios with varying vaccination rates (tested in electronic supplementary material, s6.7) 1/10: the simulated scenarios used in this study are: - constant inflow of new cases to allow for subsequent re-infection - varying intervention strengths (low, medium, high) and durations - different trigger delays (e.g., 5, 10, 15 days) for implementing interventions - scenarios with and without vaccination - age-structured seir model of northern ireland 4/10: the simulated scenarios used in this study are: - constant inflow of new cases - varying lockdown strengths and durations - different trigger thresholds for implementing interventions (e.g., daily deaths, hospital occupancy) - scenarios with and without restrictions - age-structured scenarios 1/10: the simulated scenarios used in this study are: - constant inflow of new cases to allow for subsequent re-infection - varying lockdown strengths and durations - different trigger thresholds for implementing interventions (e.g., daily deaths, hospital occupancy) - targeted restrictions on specific age groups (e.g., 60-80, 80+) - scenarios with and without vaccination 1/10: the simulated scenarios used in this study are: * constant inflow of new cases * age-structured seir model of northern ireland * scenarios featuring a 'constant inflow' of new cases to allow for subsequent re-infection * scenarios with varying intervention strengths and durations * scenarios with different trigger thresholds for implementing interventions * scenarios with different ages and proportions of the population being non-susceptible 1/10: the simulated scenarios used in this study are: * constant inflow of new cases to allow for subsequent re-infection (figure 6 and 7) * age-structured seir model of northern ireland * multiple lockdowns with varying strengths and durations * alternative scenarios with different trigger thresholds for lockdowns (e.g. daily deaths, hospital occupancy) * scenarios with varying vaccination rates (in electronic supplementary material, s6.7) 1/10: the simulated scenarios used in this study are: * constant inflow of new cases to allow for subsequent re-infection * varying lockdown strengths and durations * different trigger thresholds for implementing lockdowns (e.g. daily deaths, hospital occupancy) * alternative scenarios with varying parameters (e.g. r0, transmission rates)	voice	switches between * and - for bullet points, doesn't always use line breaks	acceptable	no	[1, 1, 4, 1, 1, 1, 1]	TRUE	0.4
92	almagor 2020	modelling	objective	2 - the objective of the study was: - to explore the effectiveness of a covid-19 contact tracing app using an agent-based model, focusing on the impact of certain behavioral factors, privacy, and effectiveness of the app-based solution. 3 - the objective of the study was: - to explore the effectiveness of a covid-19 contact tracing app using an agent-based model, focusing on the impact of certain behavioural factors, privacy, and effectiveness of the app-based solution. 5 - the objective of the study was: - to explore the effectiveness of a covid-19 contact tracing app using an agent-based model.	values		not acceptable	yes	[2, 3, 5]	TRUE	0.5
93	almagor 2020	modelling	objective	5/10: the objective of the study was: - to explore the effectiveness of a covid-19 contact tracing app using an agent-based model. 3/10: the objective of the study was: - to explore the effectiveness of a covid-19 contact tracing app using an agent-based model, focusing on the impact of certain behavioural factors, privacy, and effectiveness of the app-based solution. 2/10: the objective of the study was: - to explore the effectiveness of a covid-19 contact tracing app using an agent-based model, focusing on the impact of certain behavioral factors, privacy, and effectiveness of the app-based solution.	voice	american vs english spelling of behavioural,	acceptable	yes	[5, 3, 2]	TRUE	0.5
94	almagor 2020	modelling	outcome	10/10: the outcomes this study monitored were: - infection rates - demand for testing - spread of the virus - effectiveness of the app-based solution - privacy - optimal adoption rate - reduction of infection rates in the population - impact on the societal level - reduction of transmission - infection rates on the aggregated level - relative contribution of different social domains to infection rates - reduction of overall infections throughout the epidemic - infections at the peak of the epidemic	no error	no error	acceptable	yes	[10]	TRUE	1
95	almagor 2020	modelling	model	10/10: the model used in this study was an agent-based model.	no error	no error	acceptable	yes	[10]	TRUE	1
96	almagor 2020	modelling	data	4/10: the data used in the modelling study was: - agent-based model data - data from a uk-based survey - emerging evidence on the disease course parameters - data from the 2011 uk census - parameters affecting the viral spread (offered in the supplementary information section) 1/10: the data used in the modelling study was: - agent-based model data - data from a uk-based survey - data from the 2011 uk census - emerging evidence on the disease course parameters - parameters affecting the viral spread (available in the supplementary information section) 1/10: the data used in the modelling study was: - agent-based model data - data from a uk-based survey - emerging evidence on the disease course parameters - data from the 2011 uk census - parameters affecting the viral spread (available in the supplementary information section) 1/10: the data used in the modelling study was: - contact patterns and transmission rates occurring in different social environments - data from a uk-based survey - emerging evidence on disease course parameters - parameters affecting the viral spread (offered in the supplementary information section) - a lognormal distribution of contacts between 5-25 - a distribution of daily contacts generated by the abm, which resembles the shape of the distribution derived from a uk population contact survey 1/10: the data used in the modelling study was: - contact patterns and transmission rates occurring in different social environments - data from a uk-based survey - emerging evidence on disease course parameters - parameters affecting the viral spread (offered in the supplementary information section) - transmission probability (βc) values - individual level transmission parameters (calibrated to match the aggregated reproduction number (r0) reported in the uk) - contact distribution derived from a uk population contact survey 2/10: the data used in the modelling study was: - contact patterns and transmission rates occurring in different social environments - data from a uk-based survey - emerging evidence on disease course parameters - parameters affecting the viral spread (offered in the supplementary information section) - contact frequencies (explored in a sensitivity analysis in supplementary table s2) - transmission probability (βc) values - individual level transmission parameters (calibrated to match the aggregated reproduction number (r0) reported in the uk)	values	too much variation to be considered acceptable	not acceptable	yes	[4, 1, 1, 1, 1, 2]	TRUE	0.4
97	almagor 2020	modelling	data	4/10: the data used in the modelling study was: - agent-based model data - data from a uk-based survey - emerging evidence on the disease course parameters - data from the 2011 uk census - parameters affecting the viral spread (offered in the supplementary information section) 1/10: the data used in the modelling study was: - agent-based model data - data from a uk-based survey - data from the 2011 uk census - emerging evidence on the disease course parameters - parameters affecting the viral spread (available in the supplementary information section) 1/10: the data used in the modelling study was: - agent-based model data - data from a uk-based survey - emerging evidence on the disease course parameters - data from the 2011 uk census - parameters affecting the viral spread (available in the supplementary information section) 1/10: the data used in the modelling study was: - contact patterns and transmission rates occurring in different social environments - data from a uk-based survey - emerging evidence on disease course parameters - parameters affecting the viral spread (offered in the supplementary information section) - a lognormal distribution of contacts between 5-25 - a distribution of daily contacts generated by the abm, which resembles the shape of the distribution derived from a uk population contact survey 1/10: the data used in the modelling study was: - contact patterns and transmission rates occurring in different social environments - data from a uk-based survey - emerging evidence on disease course parameters - parameters affecting the viral spread (offered in the supplementary information section) - transmission probability (βc) values - individual level transmission parameters (calibrated to match the aggregated reproduction number (r0) reported in the uk) - contact distribution derived from a uk population contact survey 2/10: the data used in the modelling study was: - contact patterns and transmission rates occurring in different social environments - data from a uk-based survey - emerging evidence on disease course parameters - parameters affecting the viral spread (offered in the supplementary information section) - contact frequencies (explored in a sensitivity analysis in supplementary table s2) - transmission probability (βc) values - individual level transmission parameters (calibrated to match the aggregated reproduction number (r0) reported in the uk)	voice	for 3 of the values returned, there is a different order of bullets ‘emerging evidence’ and ‘data from the 2011..’, and offered used instead of available used	acceptable		[4, 1, 1, 1, 1, 2]	TRUE	0.4
98	almagor 2020	modelling	npi	5/10: the non-pharmaceutical interventions (npis) this study assessed and how they were used are: • face mask usage • social distancing • increased hygiene 3/10: the non-pharmaceutical interventions this study assessed and how they were used are: • face mask usage • social distancing • increased hygiene • contact tracing • testing • isolation • case isolation • tracking 2/10: the non-pharmaceutical interventions this study assessed and how they were used are: • face mask usage • social distancing • increased hygiene • contact tracing (through the covid-19 contact tracing app) • testing (with adequate supply) • case isolation • tracking	values	2/10 just have slightly more detail than the 3/10 - but variation in detail between these and other 5 is unacceptable	not acceptable	yes	[5, 3, 2]	TRUE	0.5
99	almagor 2020	modelling	setting	7/10: the setting of the study was not explicitly stated in the provided chunks. however, based on the mention of a "uk-based survey" and "uk population contact survey", it can be inferred that the study was set in the united kingdom. 2/10: the setting of the study was not explicitly stated in the provided chunks. however, based on the mention of a "uk-based survey" and a "uk population contact survey", it can be inferred that the study was set in the united kingdom. 1/10: the setting of the study was not explicitly stated in the provided chunks. however, based on the mention of a "uk-based survey" and a "uk population contact survey", it can be inferred that the study is set in the united kingdom.	voice	switches tenses (was/is), sometimes adds "a" before "uk population contact survey"	acceptable	yes	[7, 2, 1]	TRUE	0.7
100	almagor 2020	modelling	time period	10/10: the duration of the study is not explicitly stated in the provided chunks.	no error	no error	acceptable	yes	[10]	TRUE	1
101	almagor 2020	modelling	scenario	1/10: the simulated scenarios used in this study are: - a 'business as usual' situation with no mitigation in place - scenarios with varying levels of compliance with the contact tracing app (cta) - scenarios with different testing policies, including random testing and prioritizing symptomatic cases - scenarios with varying levels of testing capacity - scenarios with social distancing measures in place - scenarios with face mask usage and increased hygiene 1/10: the simulated scenarios used in this study are: - baseline scenario (reproduces a 'business as usual' situation with no mitigation in place) - scenario with reduced contact frequency (contacts are reduced to a third of the baseline scenario) - scenarios with varying levels of testing capacity and compliance with the cta - scenarios with different behavioural factors (e.g. social distancing, face mask usage, increased hygiene) 1/10: the simulated scenarios used in this study are: - baseline scenario (‘business as usual’ situation with no mitigation in place) - scenario with reduced contact frequency (contacts are reduced to a third of the baseline scenario) - scenarios with different testing policies (e.g. random testing policy) - scenarios with different levels of cta users and testing capacity - scenarios with social distancing and increased hygiene measures - scenarios with different behavioural factors (e.g. willingness to comply with self-isolation) 1/10: the simulated scenarios used in this study are: - baseline scenario (‘business as usual’ situation with no mitigation in place) - scenario with reduced contact frequency (contacts are reduced to a third of the baseline scenario) - scenarios with varying levels of testing capacity and cta users - scenarios with different testing policies (e.g. prioritizing symptomatic cases) - scenarios with varying levels of compliance with self-isolation instructions - scenarios with different social distancing measures (e.g. face mask usage, increased hygiene) 1/10: the simulated scenarios used in this study are: - baseline scenario: a 'business as usual' situation with no mitigation in place - scenario with social distancing: contact frequencies are reduced to a third of the baseline scenario - scenario with testing policy: various testing policies are explored, including random testing and prioritized testing for symptomatic cases - scenario with app-based contact tracing: the app is used to notify individuals of possible exposure to an infected agent - scenario with limited testing resources: the availability of testing is limited, leading to a depletion of testing stock - scenario with social distancing and testing: social distancing measures are combined with testing policies - scenario with app-based contact tracing and testing: the app is used in combination with testing policies to notify individuals of possible exposure and provide testing. 1/10: the simulated scenarios used in this study are: * a 'business as usual' scenario with no mitigation in place * a scenario with reduced contact frequency (reduced to a third of the baseline scenario) * a scenario with social distancing measures in place * a scenario with a random testing policy * a scenario with a testing policy that prioritises symptomatic cases * a scenario with limited testing resources * a scenario with varying levels of testing capacity and cta users * a scenario with varying levels of compliance with self-isolation instructions * a scenario with a substantial increase in testing capacity * a scenario with the adoption of the cta in parallel with a substantial increase in testing capacity 1/10: the simulated scenarios used in this study were: • a 'business as usual' scenario with no mitigation in place • a scenario with social distancing, where contact frequencies are reduced to a third of the baseline scenario • a post-lockdown situation expected in several countries, where social interactions are maintained with physical distancing and face masks in public • scenarios with varying levels of testing capacity (e.g. 1%, 3%, 6%) and compliance with the contact tracing app (cta) 1/10: the simulated scenarios used in this study are: • a 'business as usual' scenario with no mitigation in place • scenarios with varying levels of compliance with the contact tracing app (cta) • scenarios with different testing policies, including random testing and prioritization of symptomatic cases • scenarios with varying levels of testing capacity • scenarios with social distancing measures in place • scenarios with face mask usage and increased hygiene measures in place 1/10: the simulated scenarios used in this study are: • a 'business as usual' situation with no mitigation in place • scenarios with varying levels of compliance with the contact tracing app (cta) • scenarios with different testing policies, including random testing and prioritizing symptomatic cases • scenarios with varying levels of testing capacity • scenarios with social distancing measures in place • scenarios with face mask usage and increased hygiene measures in place 1/10: the simulated scenarios used in this study are: • a 'business as usual' scenario with no mitigation in place • scenarios with reduced contact frequencies (e.g., social distancing, increased hygiene, face mask usage) • scenarios with varying levels of testing capacity and compliance with self-isolation instructions • scenarios with different proportions of cta users in the population • scenarios with varying degrees of firmness in containing the epidemic • scenarios with different testing policies (e.g., prioritizing symptomatic cases, random testing policy)	values	there is some overlap but as every single one has at least some variation i don't think this can be considered acceptable	not acceptable	no	[1, 1, 1, 1, 1, 1, 1, 1, 1, 1]	TRUE	0.1
102	almagor 2020	modelling	scenario	1/10: the simulated scenarios used in this study are: - a 'business as usual' situation with no mitigation in place - scenarios with varying levels of compliance with the contact tracing app (cta) - scenarios with different testing policies, including random testing and prioritizing symptomatic cases - scenarios with varying levels of testing capacity - scenarios with social distancing measures in place - scenarios with face mask usage and increased hygiene 1/10: the simulated scenarios used in this study are: - baseline scenario (reproduces a 'business as usual' situation with no mitigation in place) - scenario with reduced contact frequency (contacts are reduced to a third of the baseline scenario) - scenarios with varying levels of testing capacity and compliance with the cta - scenarios with different behavioural factors (e.g. social distancing, face mask usage, increased hygiene) 1/10: the simulated scenarios used in this study are: - baseline scenario (‘business as usual’ situation with no mitigation in place) - scenario with reduced contact frequency (contacts are reduced to a third of the baseline scenario) - scenarios with different testing policies (e.g. random testing policy) - scenarios with different levels of cta users and testing capacity - scenarios with social distancing and increased hygiene measures - scenarios with different behavioural factors (e.g. willingness to comply with self-isolation) 1/10: the simulated scenarios used in this study are: - baseline scenario (‘business as usual’ situation with no mitigation in place) - scenario with reduced contact frequency (contacts are reduced to a third of the baseline scenario) - scenarios with varying levels of testing capacity and cta users - scenarios with different testing policies (e.g. prioritizing symptomatic cases) - scenarios with varying levels of compliance with self-isolation instructions - scenarios with different social distancing measures (e.g. face mask usage, increased hygiene) 1/10: the simulated scenarios used in this study are: - baseline scenario: a 'business as usual' situation with no mitigation in place - scenario with social distancing: contact frequencies are reduced to a third of the baseline scenario - scenario with testing policy: various testing policies are explored, including random testing and prioritized testing for symptomatic cases - scenario with app-based contact tracing: the app is used to notify individuals of possible exposure to an infected agent - scenario with limited testing resources: the availability of testing is limited, leading to a depletion of testing stock - scenario with social distancing and testing: social distancing measures are combined with testing policies - scenario with app-based contact tracing and testing: the app is used in combination with testing policies to notify individuals of possible exposure and provide testing. 1/10: the simulated scenarios used in this study are: * a 'business as usual' scenario with no mitigation in place * a scenario with reduced contact frequency (reduced to a third of the baseline scenario) * a scenario with social distancing measures in place * a scenario with a random testing policy * a scenario with a testing policy that prioritises symptomatic cases * a scenario with limited testing resources * a scenario with varying levels of testing capacity and cta users * a scenario with varying levels of compliance with self-isolation instructions * a scenario with a substantial increase in testing capacity * a scenario with the adoption of the cta in parallel with a substantial increase in testing capacity 1/10: the simulated scenarios used in this study were: • a 'business as usual' scenario with no mitigation in place • a scenario with social distancing, where contact frequencies are reduced to a third of the baseline scenario • a post-lockdown situation expected in several countries, where social interactions are maintained with physical distancing and face masks in public • scenarios with varying levels of testing capacity (e.g. 1%, 3%, 6%) and compliance with the contact tracing app (cta) 1/10: the simulated scenarios used in this study are: • a 'business as usual' scenario with no mitigation in place • scenarios with varying levels of compliance with the contact tracing app (cta) • scenarios with different testing policies, including random testing and prioritization of symptomatic cases • scenarios with varying levels of testing capacity • scenarios with social distancing measures in place • scenarios with face mask usage and increased hygiene measures in place 1/10: the simulated scenarios used in this study are: • a 'business as usual' situation with no mitigation in place • scenarios with varying levels of compliance with the contact tracing app (cta) • scenarios with different testing policies, including random testing and prioritizing symptomatic cases • scenarios with varying levels of testing capacity • scenarios with social distancing measures in place • scenarios with face mask usage and increased hygiene measures in place 1/10: the simulated scenarios used in this study are: • a 'business as usual' scenario with no mitigation in place • scenarios with reduced contact frequencies (e.g., social distancing, increased hygiene, face mask usage) • scenarios with varying levels of testing capacity and compliance with self-isolation instructions • scenarios with different proportions of cta users in the population • scenarios with varying degrees of firmness in containing the epidemic • scenarios with different testing policies (e.g., prioritizing symptomatic cases, random testing policy)	voice	scenario vs situation, different bullets (-, * and •)	acceptable	no	[1, 1, 1, 1, 1, 1, 1, 1, 1, 1]	TRUE	0.1
103	aggarwal 2021	observational	study design	10/10: the study design was: - integrated analysis of contact tracing and genomics	no error	no error	acceptable	yes	[10]	TRUE	1
104	aggarwal 2021	observational	outcome	4/10: the outcomes this study monitored were: - onward infection rates - effect of travel restrictions on spread - epidemiology and demographics of cases - number of contacts per case - r0 (reproduction number) - onward transmissions using genomic epidemiology - detection and monitoring of expanding imported clusters - investigation of introduced variants of concern 5/10: the outcomes this study monitored were: - the efficacy of travel restrictions on sars-cov-2 introduction and transmission - the impact of travel restrictions on onward infection rates - the number of contacts per case - the effect of travel restriction on spread, considering possible confounding - the epidemiology and demographics of cases - the number of onward transmissions using genomic epidemiology - the reduction in the absolute number of individuals traveling to countries with travel restrictions - the effect of travel restriction varied significantly with age-group and over time 1/10: the outcomes this study monitored were: - the efficacy of travel restrictions on sars-cov-2 introduction and transmission in england from june to september, 2020 - the impact of travel restrictions on onward infection rates - the number of contacts per case and its effect on transmission - the effect of travel restriction on spread, considering possible confounding variables - the epidemiology and demographics of cases - the number of onward transmissions using genomic epidemiology - the reduction in the absolute number of individuals traveling to countries with travel restrictions - the effect of travel restriction varied significantly with age-group and over time	values	differences in outputs	not acceptable	yes	[4, 5, 1]	TRUE	0.5
105	aggarwal 2021	observational	npi	10/10: the non-pharmaceutical interventions this study assessed and how they were used are: - travel restrictions	no error	no error	acceptable	yes	[10]	TRUE	1
106	aggarwal 2021	observational	setting	9 - the study setting was: - england 1 - the setting of the study was: - england	voice		acceptable	yes	[9, 1]	TRUE	0.9
107	aggarwal 2021	observational	participants	1 - the total number of participants and groups used in the study are: - total participants: 4207 - groups: not explicitly stated, but the study mentions different age groups, travel destinations, and genomic lineages. 1 - the total number of participants and groups used in the study are: - total number of participants: 4207 - number of groups: not explicitly stated, but the study involves different age groups, travel destinations, and genomic lineages. 7 - the study had a total of 4207 participants, divided into groups based on travel-related cases and genomic data. 1 - the total number of participants and groups used in the study are: - 4207 cases (travel-related cohort) - 827 cases with high-quality sequencing data (19.7% of the travel-related cohort) - 238 individuals linked to contact-tracing data - 159 individuals with genomically linked cases	values	4 different values presented	not acceptable	yes	[1, 1, 7, 1]	TRUE	0.7
108	aggarwal 2021	observational	participants	7/10: the study had a total of 4207 participants, divided into groups based on travel-related cases and genomic data. 1/10: the total number of participants and groups used in the study are: - total participants: 4207 - groups: not explicitly stated, but the study mentions different age groups, travel destinations, and genomic lineages. 1/10: the total number of participants and groups used in the study are: - total number of participants: 4207 - number of groups: not explicitly stated, but the study involves different age groups, travel destinations, and genomic lineages. 1/10: the total number of participants and groups used in the study are: - 4207 cases (travel-related cohort) - 827 cases with high-quality sequencing data (19.7% of the travel-related cohort) - 238 individuals linked to contact-tracing data - 159 individuals with genomically linked cases	voice	changes from 'study involves' to 'study mentions', full sentences vs bullet points	acceptable	yes	[7, 1, 1, 1]	TRUE	0.7
109	aggarwal 2021	observational	time period	10/10: the duration of the study was from june to september, 2020.	no error	no error	acceptable	yes	[10]	TRUE	1
110	aggarwal 2021	observational	objective	10/10: the objective of the study was: - to assess the efficacy of travel restrictions on sars-cov-2 introduction and transmission in england from june to september, 2020, using an integrated analysis of contact tracing and genomics.	no error	no error	acceptable	yes	[10]	TRUE	1
111	blackmore 2022	observational	study design	10/10: the study design was: - observational evaluation	no error	no error	acceptable	yes	[10]	TRUE	1
112	blackmore 2022	observational	outcome	4/10: the outcomes this study monitored were: - the effectiveness of mass testing in controlling the outbreak of covid-19 in a large uk prison - the identification of cases, including asymptomatic cases, and the implementation of control measures - the uptake of testing among residents and staff - the detection of infection within a closed setting and attempts to bring it under control - the evaluation of testing, including the frequency, type of test, and accompanying public health measures 4/10: the outcomes this study monitored were: - presence of symptoms - cases where testing of symptomatic people or contacts will miss a large proportion of cases - asymptomatic cases - test results - uptake of testing - reasons for opting out of testing - effectiveness of mass testing in controlling outbreaks - identification of cases to inform outbreak control 1/10: the outcomes this study monitored were: - the effectiveness of mass testing in controlling the outbreak - the number of positive cases identified through testing - the uptake of testing among residents and staff - the impact of testing on outbreak control measures - the identification of asymptomatic cases - the evaluation of the testing protocol in a prison setting 1/10: the outcomes this study monitored were: - the effectiveness of mass testing in controlling the outbreak - the number of positive tests by day of testing - the presence of infection within a closed setting - the identification of asymptomatic cases - the implementation of control measures - the uptake of testing among residents and staff - the impact of testing on outbreak management - the frequency and type of testing used - the accompanying public health measures	values	too much variation between responses (e.g., presence of symptoms)	not acceptable	yes	[4, 4, 1, 1]	TRUE	0.4
113	blackmore 2022	observational	npi	3/10: the non-pharmaceutical interventions (npis) this study assessed and how they were used are: * stopping all education, training, and employment activities (except for essential workers) * restricting access to the prison * implementing mass testing to identify cases and inform outbreak control * implementing infection prevention and control (ipc) measures * enhancing handwashing and social distancing measures * implementing reverse cohorting to mitigate the risk of infection incursion and outbreak control * limiting contact with peers and others * implementing a testing protocol to detect asymptomatic cases * implementing control measures to reduce the risk of onward transmission 1/10: the non-pharmaceutical interventions (npis) this study assessed and how they were used are: * mass testing of residents and staff * institution of ipc measures, including stopping education, training, and employment activities (except for essential workers) * restricting access to the prison * implementing control measures, such as reverse cohorting, to mitigate the risk of infection transmission * enhancing ipc measures, including handwashing, social distancing, and ventilation * limiting contact between residents and staff * implementing a testing protocol to detect asymptomatic cases * providing information to address concerns and increase uptake of testing 1/10: the non-pharmaceutical interventions (npis) this study assessed and how they were used are: • stopping all education, training, and employment activities (except for essential workers) • restricting access to the prison • implementing mass testing to identify cases and inform outbreak control • implementing control measures to reduce transmission • increasing uptake of testing • implementing ipc measures and good ventilation • reducing the risk of onward transmission • treating individual wings as separate environments with their own schedules • implementing reverse cohorting to mitigate the risk of infection incursion and outbreak control 1/10: the non-pharmaceutical interventions (npis) this study assessed and how they were used are: • stopping all education, training, and employment activities (except for essential workers) • restricting access to the prison • implementing mass testing to identify cases and inform outbreak control • implementing control measures such as ipc (infection prevention and control) measures • implementing reverse cohorting to mitigate the risk of infection incursion and outbreak control • limiting contact with peers and others • implementing testing protocols to detect asymptomatic cases • implementing public health measures to reduce the risk of onward transmission 1/10: the non-pharmaceutical interventions (npis) this study assessed and how they were used are: • stopping all education, training, and employment activities (except for essential workers) • restricting access to the prison • implementing mass testing to identify cases and inform outbreak control • implementing control measures to reduce transmission • increasing uptake of testing • implementing ipc (infection prevention and control) measures • improving ventilation 1/10: the non-pharmaceutical interventions (npis) this study assessed and how they were used are: • stopping all education, training, and employment activities (except for essential workers) • restricting access to the prison • implementing mass testing to identify cases and inform outbreak control • implementing control measures such as ipc (infection prevention and control) measures • implementing reverse cohorting to mitigate the risk of infection incursion and outbreak control • limiting contact with peers and others • implementing public health measures to reduce the risk of onward transmission 1/10: the non-pharmaceutical interventions (npis) this study assessed and how they were used are: * mass testing of residents and staff * implementation of ipc measures, including handwashing, social distancing, and ventilation * restricting movement and access to certain areas * stopping education, training, and employment activities (except for essential workers) * implementing a testing protocol to detect asymptomatic cases * using reverse cohorting to mitigate the risk of infection transmission * limiting contact with peers and others * implementing public health measures, such as frequency of testing and accompanying measures. 1/10: the non-pharmaceutical interventions (npis) this study assessed and how they were used are: * mass testing of residents and staff * implementation of ipc measures, including handwashing, social distancing, and ventilation * restricting movement and access to certain areas * stopping education, training, and employment activities (except for essential workers) * implementing a testing protocol to detect asymptomatic cases * reverse cohorting to mitigate the risk of infection incursion * limiting contact with peers and others to reduce transmission	values	important differences (e.g., uptake of testing)	not acceptable	no	[3, 1, 1, 1, 1, 1, 1, 1]	TRUE	0.3
114	blackmore 2022	observational	npi	3/10: the non-pharmaceutical interventions (npis) this study assessed and how they were used are: * stopping all education, training, and employment activities (except for essential workers) * restricting access to the prison * implementing mass testing to identify cases and inform outbreak control * implementing infection prevention and control (ipc) measures * enhancing handwashing and social distancing measures * implementing reverse cohorting to mitigate the risk of infection incursion and outbreak control * limiting contact with peers and others * implementing a testing protocol to detect asymptomatic cases * implementing control measures to reduce the risk of onward transmission 1/10: the non-pharmaceutical interventions (npis) this study assessed and how they were used are: * mass testing of residents and staff * institution of ipc measures, including stopping education, training, and employment activities (except for essential workers) * restricting access to the prison * implementing control measures, such as reverse cohorting, to mitigate the risk of infection transmission * enhancing ipc measures, including handwashing, social distancing, and ventilation * limiting contact between residents and staff * implementing a testing protocol to detect asymptomatic cases * providing information to address concerns and increase uptake of testing 1/10: the non-pharmaceutical interventions (npis) this study assessed and how they were used are: • stopping all education, training, and employment activities (except for essential workers) • restricting access to the prison • implementing mass testing to identify cases and inform outbreak control • implementing control measures to reduce transmission • increasing uptake of testing • implementing ipc measures and good ventilation • reducing the risk of onward transmission • treating individual wings as separate environments with their own schedules • implementing reverse cohorting to mitigate the risk of infection incursion and outbreak control 1/10: the non-pharmaceutical interventions (npis) this study assessed and how they were used are: • stopping all education, training, and employment activities (except for essential workers) • restricting access to the prison • implementing mass testing to identify cases and inform outbreak control • implementing control measures such as ipc (infection prevention and control) measures • implementing reverse cohorting to mitigate the risk of infection incursion and outbreak control • limiting contact with peers and others • implementing testing protocols to detect asymptomatic cases • implementing public health measures to reduce the risk of onward transmission 1/10: the non-pharmaceutical interventions (npis) this study assessed and how they were used are: • stopping all education, training, and employment activities (except for essential workers) • restricting access to the prison • implementing mass testing to identify cases and inform outbreak control • implementing control measures to reduce transmission • increasing uptake of testing • implementing ipc (infection prevention and control) measures • improving ventilation 1/10: the non-pharmaceutical interventions (npis) this study assessed and how they were used are: • stopping all education, training, and employment activities (except for essential workers) • restricting access to the prison • implementing mass testing to identify cases and inform outbreak control • implementing control measures such as ipc (infection prevention and control) measures • implementing reverse cohorting to mitigate the risk of infection incursion and outbreak control • limiting contact with peers and others • implementing public health measures to reduce the risk of onward transmission 1/10: the non-pharmaceutical interventions (npis) this study assessed and how they were used are: * mass testing of residents and staff * implementation of ipc measures, including handwashing, social distancing, and ventilation * restricting movement and access to certain areas * stopping education, training, and employment activities (except for essential workers) * implementing a testing protocol to detect asymptomatic cases * using reverse cohorting to mitigate the risk of infection transmission * limiting contact with peers and others * implementing public health measures, such as frequency of testing and accompanying measures. 1/10: the non-pharmaceutical interventions (npis) this study assessed and how they were used are: * mass testing of residents and staff * implementation of ipc measures, including handwashing, social distancing, and ventilation * restricting movement and access to certain areas * stopping education, training, and employment activities (except for essential workers) * implementing a testing protocol to detect asymptomatic cases * reverse cohorting to mitigate the risk of infection incursion * limiting contact with peers and others to reduce transmission	voice	different bullets and lead-in sentences used	acceptable	no	[3, 1, 1, 1, 1, 1, 1, 1]	TRUE	0.3
115	blackmore 2022	observational	setting	10/10: the study was set in a large uk prison.	no error	no error	acceptable	yes	[10]	TRUE	1
116	blackmore 2022	observational	participants	1/10: the study had a total of 2170 unique tests performed, consisting of 1639 tests performed by 851 residents and 531 by 182 staff members. 2/10: the total number of participants and groups used in the study are: - 2170 unique tests were performed, consisting of 1639 tests performed by 851 residents and 531 by 182 staff members. 1/10: the total number of participants and groups used in the study are: - total participants: 2170 (1639 residents and 531 staff members) - groups: 2 (residents and staff) 4/10: here is the extracted information in bullet points: • the total number of participants in the study was 2170, consisting of 1639 tests performed by 851 residents and 531 tests performed by 182 staff members. • the study had two groups: residents and staff. 1/10: here is the extracted information in bullet points: • the total number of participants in the study was 2170, consisting of 1639 tests performed by 851 residents and 531 tests performed by 182 staff members. • the study had two groups: residents and staff. • the response rate for residents was 48.3%, and for staff, it was 30.4%. 1/10: here is the extracted information in bullet points: * the total number of participants in the study is 2170, consisting of 1639 tests performed by 851 residents and 531 tests performed by 182 staff members. * the study had two groups: residents and staff.	values	total stays the same, but important differences (e.g., that 531 tests were done by 182 staff - this is not always stated and sometimes reads like 531 participants)	not acceptable	yes	[1, 2, 1, 4, 1, 1]	TRUE	0.4
117	blackmore 2022	observational	participants	1/10: the study had a total of 2170 unique tests performed, consisting of 1639 tests performed by 851 residents and 531 by 182 staff members. 2/10: the total number of participants and groups used in the study are: - 2170 unique tests were performed, consisting of 1639 tests performed by 851 residents and 531 by 182 staff members. 1/10: the total number of participants and groups used in the study are: - total participants: 2170 (1639 residents and 531 staff members) - groups: 2 (residents and staff) 4/10: here is the extracted information in bullet points: • the total number of participants in the study was 2170, consisting of 1639 tests performed by 851 residents and 531 tests performed by 182 staff members. • the study had two groups: residents and staff. 1/10: here is the extracted information in bullet points: • the total number of participants in the study was 2170, consisting of 1639 tests performed by 851 residents and 531 tests performed by 182 staff members. • the study had two groups: residents and staff. • the response rate for residents was 48.3%, and for staff, it was 30.4%. 1/10: here is the extracted information in bullet points: * the total number of participants in the study is 2170, consisting of 1639 tests performed by 851 residents and 531 tests performed by 182 staff members. * the study had two groups: residents and staff.	voice	different tenses (is/was), different bullets ('•', '-', '*'), different lead-in sentences	acceptable	yes	[1, 2, 1, 4, 1, 1]	TRUE	0.4
118	blackmore 2022	observational	time period	4 - the duration of the study was 6 months. 2 - the duration of the study is not explicitly stated in the provided chunks. however, based on the information available, it can be inferred that the study was conducted over a period of at least 6 months, as mentioned in one of the chunks: "methods: the paper is an observational evaluation of the mass testing conducted for 6 months following..." 4 - the duration of the study is not explicitly stated in the provided chunks. however, based on the information available, it can be inferred that the study was conducted over a period of 6 months, as mentioned in one of the chunks: "methods: the paper is an observational evaluation of the mass testing conducted for 6 months following..."	values		not acceptable	yes	[4, 2, 4]	TRUE	0.4
119	blackmore 2022	observational	objective	3/10: the objective of the study was to evaluate the implementation of mass testing for covid-19 in a large uk prison and to inform outbreak control measures. 4/10: the objective of the study was to evaluate the implementation of mass testing for covid-19 in a large uk prison and to inform outbreak control. 3/10: the objective of the study was to evaluate the implementation of mass testing for covid-19 in a large uk prison during an outbreak, and to inform outbreak control measures.	voice	adds "during an outbreak" to some outputs, sometimes outbreak control and sometimes outbreak control measures	acceptable	yes	[3, 4, 3]	TRUE	0.4
120	coleman 2022	observational	study design	10/10: the study design was: - single-centre prospective longitudinal study (outbreak control study)	no error	no error	acceptable	yes	[10]	TRUE	1
121	coleman 2022	observational	outcome	1/10: here are the outcomes this study monitored: • incidence among prisoners • hospitalization • symptoms (classic symptoms) • severe disease • infection • outbreak control measures (effectiveness) • testing (availability and results) • isolation and shielding of prisoners (effectiveness) 4/10: the outcomes this study monitored were: - incidence of covid-19 among prisoners - hospitalization rates - effectiveness of individual interventions (e.g. hand-hygiene, social-distancing, isolation, ventilation, restricting admissions, and rapid testing) - incidence of severe disease if infected - introduction of infection from staff - outbreak control measures (e.g. reverse cohorting units, shielding units, and protective isolation units) 3/10: the outcomes this study monitored were: - hospitalisation - infection among prisoners and staff - symptomatic and asymptomatic cases - effectiveness of novel and conventional outbreak control measures 1/10: the outcomes this study monitored were: - hospitalisation - infection among prisoners and staff - symptomatic and asymptomatic cases - effectiveness of novel and conventional outbreak control measures - incidence of covid-19 among prisoners and staff - mortality (not explicitly mentioned but implied) 1/10: here are the outcomes this study monitored: • incidence among prisoners • hospitalization • confirmed cases • probable cases • symptoms (classic symptoms) • severe disease • infection transmission • outbreak incidence in the community	values	important differences (e.g., mortality)	not acceptable	no	[1, 4, 3, 1, 1]	TRUE	0.4
122	coleman 2022	observational	outcome	1/10: here are the outcomes this study monitored: • incidence among prisoners • hospitalization • symptoms (classic symptoms) • severe disease • infection • outbreak control measures (effectiveness) • testing (availability and results) • isolation and shielding of prisoners (effectiveness) 4/10: the outcomes this study monitored were: - incidence of covid-19 among prisoners - hospitalization rates - effectiveness of individual interventions (e.g. hand-hygiene, social-distancing, isolation, ventilation, restricting admissions, and rapid testing) - incidence of severe disease if infected - introduction of infection from staff - outbreak control measures (e.g. reverse cohorting units, shielding units, and protective isolation units) 3/10: the outcomes this study monitored were: - hospitalisation - infection among prisoners and staff - symptomatic and asymptomatic cases - effectiveness of novel and conventional outbreak control measures 1/10: the outcomes this study monitored were: - hospitalisation - infection among prisoners and staff - symptomatic and asymptomatic cases - effectiveness of novel and conventional outbreak control measures - incidence of covid-19 among prisoners and staff - mortality (not explicitly mentioned but implied) 1/10: here are the outcomes this study monitored: • incidence among prisoners • hospitalization • confirmed cases • probable cases • symptoms (classic symptoms) • severe disease • infection transmission • outbreak incidence in the community	voice	different bullets and lead-in sentences used, some have na extra line nreak	acceptable	no	[1, 4, 3, 1, 1]	TRUE	0.4
123	coleman 2022	observational	npi	10/10: here is the extracted information in bullet points: the non-pharmaceutical interventions this study assessed and how they were used are: - hand-hygiene - social-distancing - isolation - ventilation - restricting admissions - rapid testing - reverse cohorting units for accommodating new prison receptions - shielding units to protect the clinically vulnerable - self-isolation	no error	no error	acceptable	yes	[10]	TRUE	1
124	coleman 2022	observational	setting	10/10: the setting of the study was: - a large uk prison	no error	no error	acceptable	yes	[10]	TRUE	1
125	coleman 2022	observational	participants	5/10: the total number of participants and groups used in the study are: - 88 male participants - 0 female participants - 160 participants in the hospitalised group - 184 participants in the unknown group 1/10: the total number of participants and groups used in the study are: - 88 male participants - 0 female participants - 184 unknown gender participants - 4 groups: hospitalized, not hospitalized, shielding unit, and reverse cohorting units 1/10: the total number of participants and groups used in the study are: - 88 male participants - 0 female participants - 184 unknown gender participants - 2 groups: hospitalised and non-hospitalised 1/10: here is the extracted information in bullet points: • the total number of participants in the study is 272 (88 prisoners and 184 staff). • the study had two groups: prisoners and staff. 1/10: the total number of participants and groups used in the study are: - 88 prisoners (9% of total prison population) - 184 staff members (20% of total staff population) - 160 prisoners (19% of total prison population) - 22 staff members (5% of total staff population) 1/10: the total number of participants and groups used in the study are: - 88 prisoners (9% of total prison population) - 184 staff (20% of total staff population) - 160 prisoners (19% of total prison population) - 22 staff (5% of total staff population)	values	different number of groups extracted	not acceptable	yes	[5, 1, 1, 1, 1, 1]	TRUE	0.5
126	coleman 2022	observational	participants	5/10: the total number of participants and groups used in the study are: - 88 male participants - 0 female participants - 160 participants in the hospitalised group - 184 participants in the unknown group 1/10: the total number of participants and groups used in the study are: - 88 male participants - 0 female participants - 184 unknown gender participants - 4 groups: hospitalized, not hospitalized, shielding unit, and reverse cohorting units 1/10: the total number of participants and groups used in the study are: - 88 male participants - 0 female participants - 184 unknown gender participants - 2 groups: hospitalised and non-hospitalised 1/10: here is the extracted information in bullet points: • the total number of participants in the study is 272 (88 prisoners and 184 staff). • the study had two groups: prisoners and staff. 1/10: the total number of participants and groups used in the study are: - 88 prisoners (9% of total prison population) - 184 staff members (20% of total staff population) - 160 prisoners (19% of total prison population) - 22 staff members (5% of total staff population) 1/10: the total number of participants and groups used in the study are: - 88 prisoners (9% of total prison population) - 184 staff (20% of total staff population) - 160 prisoners (19% of total prison population) - 22 staff (5% of total staff population)	voice	1/10 has different bullets and different lead in sentence	acceptable	yes	[5, 1, 1, 1, 1, 1]	TRUE	0.5
127	coleman 2022	observational	time period	2/10: the duration of the study was not explicitly stated in the provided chunks. 4/10: the duration of the study was not explicitly stated in the provided chunks. however, based on the information available, it can be inferred that the study spanned over a period of at least 29 days (mentioned in one of the chunks) and possibly up to 9 weeks (mentioned in another chunk). 2/10: the duration of the study was not explicitly stated in the provided chunks. however, based on the information available, it can be inferred that the study spanned over a period of at least 29 days, as mentioned in one of the chunks. additionally, there is a mention of "after 1 year" in another chunk, which suggests that the study may have taken place over a longer period, possibly around a year. however, without more specific information, it is difficult to determine the exact duration of the study. response: the duration of the study was at least 29 days, but the exact duration is unclear. 1/10: the duration of the study was not explicitly stated in the provided chunks. however, based on the information available, it can be inferred that the study spanned over a period of at least 29 days, as mentioned in one of the chunks. additionally, there is a mention of "after 1 year" in another chunk, which suggests that the study may have taken place over a longer period, possibly around a year. however, without more specific information, it is difficult to determine the exact duration of the study. response: the duration of the study was at least 29 days, and possibly around a year. 1/10: the duration of the study was not explicitly stated in the provided chunks. however, it can be inferred that the study took place over a period of at least 29 days, as mentioned in one of the chunks. additionally, there are references to "the first outbreak" and "the second outbreak", which suggests that the study may have spanned several weeks or months.	values	inconsistent responses, including stating that info not available in chunkc provided	not acceptable	yes	[2, 4, 2, 1, 1]	TRUE	0.4
128	coleman 2022	observational	objective	10/10: the objective of the study was: - to implement novel and conventional outbreak control measures in managing covid-19 outbreaks in a large uk prison.	no error	no error	acceptable	yes	[10]	TRUE	1
129	davies 2022	observational	study design	10/10: the study design was: - not specified	no error	no error	acceptable	yes	[10]	TRUE	1
130	davies 2022	observational	outcome	10/10: the outcomes this study monitored were: - transmission of covid-19 - risk assessment - onward transmission - event continuation - social, economic, and wellbeing consequences - data availability - elite sport participation - population-level measures	no error	no error	acceptable	yes	[10]	TRUE	1
131	davies 2022	observational	npi	5/10: • social distancing • enhanced hygiene and cleaning • use of personal protective equipment • adherence to minimised risk environments or social “bubbles” • close circuit television surveillance (where available) • restricted social mixing • supervised daily testing and data entry 5/10: he non-pharmaceutical interventions (npis) this study assessed and how they were used are: * self-isolation * social distancing * enhanced hygiene and cleaning * use of personal protective equipment * adherence to minimised risk environments or social “bubbles” * close circuit television surveillance * regular supervision * medical oversight for event staff, attendees, and the wider public * contact tracing	values	overlap but some differences (e.g., contact tracing)	not acceptable	yes	[5, 5]	TRUE	0.5
132	davies 2022	observational	npi	5/10: • social distancing • enhanced hygiene and cleaning • use of personal protective equipment • adherence to minimised risk environments or social “bubbles” • close circuit television surveillance (where available) • restricted social mixing • supervised daily testing and data entry 5/10: the non-pharmaceutical interventions (npis) this study assessed and how they were used are: * self-isolation * social distancing * enhanced hygiene and cleaning * use of personal protective equipment * adherence to minimised risk environments or social “bubbles” * close circuit television surveillance * regular supervision * medical oversight for event staff, attendees, and the wider public * contact tracing	voice	different bullets, different lead in question	acceptable	yes	[5, 5]	TRUE	0.5
133	davies 2022	observational	setting	the setting of the study was: -uk	no error	no error	acceptable	yes	[10]	TRUE	1
134	davies 2022	observational	participants	1/10: here is the extracted information in bullet points: • the study had 105 participants in the low-risk group and 21 participants in the high-risk group. 6/10: the number of participants and groups used in the study were: - 105 participants in the low-risk group - 21 participants in the high-risk group 2/10: the number of participants and groups used in the study are: - 105 participants in the low-risk group - 21 participants in the high-risk group 1/10: here is the extracted information in bullet points: * the number of participants was 105 (low risk) and 21 (high risk). * there were 2 groups used in the study: low risk and high risk.	values	1/10 has the additional info about 2 groups. all others same pt values	acceptable	yes	[1, 6, 2, 1]	TRUE	0.6
135	davies 2022	observational	participants	1/10: here is the extracted information in bullet points: • the study had 105 participants in the low-risk group and 21 participants in the high-risk group. 6/10: the number of participants and groups used in the study were: - 105 participants in the low-risk group - 21 participants in the high-risk group 2/10: the number of participants and groups used in the study are: - 105 participants in the low-risk group - 21 participants in the high-risk group 1/10: here is the extracted information in bullet points: * the number of participants was 105 (low risk) and 21 (high risk). * there were 2 groups used in the study: low risk and high risk.	voice	were vs are, sometimes one bullet and sometimes 2, different bullet types	acceptable	yes	[1, 6, 2, 1]	TRUE	0.6
136	davies 2022	observational	time period	5/10: the duration of the study was not explicitly stated in the provided chunks. however, based on the available information, it can be inferred that the study period was around 7 days, as participants were enrolled and began daily supervised lfd for seven days. additionally, there are mentions of "latter stages of the study period" and "during the study period," but no specific duration is provided. 1/10: the duration of the study was not explicitly stated in the provided chunks. 2/10: the duration of the study was: - not specified in the provided chunks. 1/10: the duration of the study was not explicitly stated in the provided chunks. however, it can be inferred that the study took place over a period of at least 7 days, as participants were enrolled and began daily supervised lfd for seven days. additionally, there are mentions of "latter stages of the study period" and "during the study period", but no specific duration is given. 1/10: the duration of the study was: - not specified	values	always says not specified, but sometimes attempts to infer	not acceptable	yes	[5, 1, 2, 1, 1]	TRUE	0.5
137	davies 2022	observational	time period	5/10: the duration of the study was not explicitly stated in the provided chunks. however, based on the available information, it can be inferred that the study period was around 7 days, as participants were enrolled and began daily supervised lfd for seven days. additionally, there are mentions of "latter stages of the study period" and "during the study period," but no specific duration is provided. 1/10: the duration of the study was not explicitly stated in the provided chunks. 2/10: the duration of the study was: - not specified in the provided chunks. 1/10: the duration of the study was not explicitly stated in the provided chunks. however, it can be inferred that the study took place over a period of at least 7 days, as participants were enrolled and began daily supervised lfd for seven days. additionally, there are mentions of "latter stages of the study period" and "during the study period", but no specific duration is given. 1/10: the duration of the study was: - not specified	voice	lots of inconsistency, sentences v bullets, sentence length etc.,	acceptable	yes	[5, 1, 2, 1, 1]	TRUE	0.5
138	davies 2022	observational	objective	10/10: the objective of the study was: - to assess the feasibility and impact of adopting a risk assessment and digital contact tracing (dct) approach in elite sports events during the covid-19 pandemic.	no error	no error	acceptable	yes	[10]	TRUE	1
139	blake 2021b	qualitative	study design	10/10: the study design was: - qualitative study	no error	no error	acceptable	yes	[10]	TRUE	1
140	blake 2021b	qualitative	outcome	4 – the outcomes this study monitored were: - students' views towards sars-cov-2 mass asymptomatic testing - students' views towards social distancing - students' views towards self-isolation - experiences of testing and protective social behaviours - adherence to public health protocols - mental health and quality of life in university students - support needs of particular groups known to be at risk for mental health concerns 4 - the outcomes this study monitored were: - students' views towards sars-cov-2 mass asymptomatic testing - students' views towards social distancing - students' views towards self-isolation - students' experiences of testing and protective social behaviours - students' adherence to public health protocols - students' mental health and quality of life - students' support needs, particularly for those at risk for mental health concerns 2 - the outcomes this study monitored were: - students' views towards sars-cov-2 mass asymptomatic testing - students' views towards social distancing - students' views towards self-isolation in a university setting during the covid-19 pandemic	voice	differences in including 'students' at the beginning of bullets	acceptable	yes	[4, 4, 2]	TRUE	0.4
141	blake 2021b	qualitative	npi	7/10: here is the extracted information in bullet points: the non-pharmaceutical interventions this study assessed and how they were used are: - mass asymptomatic testing - social distancing - self-isolation 3/10: here is the extracted information in bullet points: the non-pharmaceutical interventions this study assessed and how they were used are: - mass asymptomatic testing programmes - social distancing - self-isolation - implementation of disciplinary measures in serious cases - clear and consistent messaging - protective social behaviours	values	7/10 lack detail contained in the other 3/10 (e.g., disciplinary action)	not acceptable	yes	[7, 3]	TRUE	0.7
142	blake 2021b	qualitative	setting	10/10: the setting of the study was a university in england	no error	no error	acceptable	yes	[10]	TRUE	1
143	blake 2021b	qualitative	participants	4 - the study had: - 25 participants - the participants were university students recruited from a single higher education institution via an established cohort study of students living on and off campus. 3 - here is the extracted information in bullet points: * the total number of participants in the study is 25. * the participants were recruited from a single higher education institution in england. * the study was conducted in october 2020. 2 - here is the extracted information in bullet points: * the total number of participants in the study is 25. * the participants were university students recruited from a single higher education institution via an established cohort study of students living on and off campus. 1 - the study design was: - qualitative study with 25 participants recruited from a single higher education institution via an established cohort study of students living on and off campus.	values	one of the values returned is very different to the others (starts with 'the study design..')	not acceptable	no	[4, 3, 2, 1]	TRUE	0.4
144	blake 2021b	qualitative	participants	4/10: the study had: - 25 participants - the participants were university students recruited from a single higher education institution via an established cohort study of students living on and off campus. 3/10: here is the extracted information in bullet points: * the total number of participants in the study is 25. * the participants were recruited from a single higher education institution in england. * the study was conducted in october 2020. 2/10: here is the extracted information in bullet points: * the total number of participants in the study is 25. * the participants were university students recruited from a single higher education institution via an established cohort study of students living on and off campus. 1/10: the study design was: - qualitative study with 25 participants recruited from a single higher education institution via an established cohort study of students living on and off campus.	voice	sometimes has line breaks, different lead in sentences, different bullet points used	acceptable	no	[4, 3, 2, 1]	TRUE	0.4
145	blake 2021b	qualitative	time period	10/10: the duration of the study was 2 weeks, in october 2020.	no error	no error	acceptable	yes	[10]	TRUE	1
146	blake 2021b	qualitative	objective	10/10: the objective of the study was: - to explore university students' perceptions and experiences of sars-cov-2 mass asymptomatic testing, social distancing, and self-isolation in a university setting during the covid-19 pandemic.	no error	no error	acceptable	yes	[10]	TRUE	1
147	cai 2022	qualitative	study design	10/10: the study design was: - semi-structured interviews	no error	no error	acceptable	yes	[10]	TRUE	1
148	cai 2022	qualitative	outcome	5/10: the outcomes this study monitored were: - adherence to official advice and mitigation measures - compliance with public health guidance - preventive actions taken by international travelers - self-isolation and social distancing measures - use of face masks and monitoring of body temperatures - perceived risks and benefits of covid-19 prevention measures - availability of support from authorities and institutions 5/10: the outcomes this study monitored were: - adherence to official advice and mitigation measures - public health information and its impact on individual behavior - perceived risks and benefits of covid-19 prevention measures - availability of support from authorities and institutions - compliance with official guidance and its influence on individual actions - self-isolation and social distancing behaviors - use of face masks and other preventive measures - access to healthcare and medical treatment - stigma associated with covid-19 and its impact on behavior	values	some important differences (e.g., access to healthcare)	not acceptable	yes	[5, 5]	TRUE	0.5
149	cai 2022	qualitative	npi	3/10: here is the extracted information in bullet points: the non-pharmaceutical interventions (npis) this study assessed and how they were used are: - mask-wearing - self-isolation (both mandated and non-mandated) - compliance with official advice and mitigation measures - adoption of additional preventive measures beyond local recommendations - access to public health guidance and information - availability of support from authorities and healthcare systems 2/10: here is the extracted and summarized information in bullet points: the non-pharmaceutical interventions (npis) this study assessed and how they were used are: • mask-wearing • self-isolation (both mandated and non-mandated) • adoption of additional preventive measures beyond local recommendations • minimizing precautions by taking protective actions • compliance with official advice and mitigation measures • use of information from multiple international sources to minimize exposure and transmission risks 2/10: here is the extracted information in bullet points: the non-pharmaceutical interventions (npis) this study assessed and how they were used are: - mask-wearing - self-isolation (both mandated and non-mandated) - compliance with official advice and mitigation measures - adoption of additional preventive measures beyond local recommendations - access to medical treatment and support - clarity of financial and other support measures available in the destination country - differentiated information requirements for diverse groups of international travellers 1/10: here is the extracted and summarized information in bullet points: the non-pharmaceutical interventions (npis) this study assessed and how they were used are: - mask-wearing - self-isolation (both mandated and non-mandated) - adoption of additional preventive measures beyond local recommendations - minimizing precautions by taking protective actions - compliance with official advice and mitigation measures - use of face masks - distribution of leaflets containing advice to passengers by airlines on board flights and/or on arrival 2/10: here is the extracted and summarized information in bullet points: the non-pharmaceutical interventions (npis) this study assessed and how they were used are: - mask-wearing - self-isolation (both mandated and non-mandated) - adoption of additional preventive measures beyond local recommendations - minimizing precautions by taking protective actions - compliance with official advice and mitigation measures - use of information from multiple international sources to minimize exposure and transmission risks	values	some important differences (e.g., availability of support)	not acceptable	yes	[3, 2, 2, 1, 2]	TRUE	0.3
150	cai 2022	qualitative	npi	3/10: here is the extracted information in bullet points: the non-pharmaceutical interventions (npis) this study assessed and how they were used are: - mask-wearing - self-isolation (both mandated and non-mandated) - compliance with official advice and mitigation measures - adoption of additional preventive measures beyond local recommendations - access to public health guidance and information - availability of support from authorities and healthcare systems 2/10: here is the extracted and summarized information in bullet points: the non-pharmaceutical interventions (npis) this study assessed and how they were used are: • mask-wearing • self-isolation (both mandated and non-mandated) • adoption of additional preventive measures beyond local recommendations • minimizing precautions by taking protective actions • compliance with official advice and mitigation measures • use of information from multiple international sources to minimize exposure and transmission risks 2/10: here is the extracted information in bullet points: the non-pharmaceutical interventions (npis) this study assessed and how they were used are: - mask-wearing - self-isolation (both mandated and non-mandated) - compliance with official advice and mitigation measures - adoption of additional preventive measures beyond local recommendations - access to medical treatment and support - clarity of financial and other support measures available in the destination country - differentiated information requirements for diverse groups of international travellers 1/10: here is the extracted and summarized information in bullet points: the non-pharmaceutical interventions (npis) this study assessed and how they were used are: - mask-wearing - self-isolation (both mandated and non-mandated) - adoption of additional preventive measures beyond local recommendations - minimizing precautions by taking protective actions - compliance with official advice and mitigation measures - use of face masks - distribution of leaflets containing advice to passengers by airlines on board flights and/or on arrival 2/10: here is the extracted and summarized information in bullet points: the non-pharmaceutical interventions (npis) this study assessed and how they were used are: - mask-wearing - self-isolation (both mandated and non-mandated) - adoption of additional preventive measures beyond local recommendations - minimizing precautions by taking protective actions - compliance with official advice and mitigation measures - use of information from multiple international sources to minimize exposure and transmission risks	voice	different bullet points used	acceptable	yes	[3, 2, 2, 1, 2]	TRUE	0.3
151	cai 2022	qualitative	setting	6/10: the setting of the study was: - the uk (specifically, london heathrow airport) 4/10: the setting of the study was: - uk (specifically, london heathrow airport, bristol, liverpool, and southampton)	values	additional airports specified in 4/10	not acceptable	no	[6, 4]	TRUE	0.6
152	cai 2022	qualitative	participants	2/10: the total number of participants and groups used in the study are: - 15 participants (10 male, 5 female) - 2 groups: permanent residents in the uk (10) and visitors or temporary residents (5) 4/10: here is the extracted information in bullet points: * the total number of participants was 15. * the participants were divided into two groups: 10 permanent residents in the uk and 5 visitors or temporary residents. * the age range of the participants was 20-80 years old. * there were 5 male participants and 10 female participants. * six participants were retired, 5 worked full-time, 3 were full-time students, and 1 was unemployed. 2/10: here is the extracted information in bullet points: * the total number of participants was 15. * the participants were divided into two groups: 10 permanent residents in the uk and 5 visitors or temporary residents. * the age range of the participants was 20-80 years old. * there were 5 male and 10 female participants. * six participants were retired, 5 worked full-time, 3 were full-time students, and 1 was unemployed 1/10: here is the extracted information in bullet points: * the total number of participants was 15. * there were 5 male and 10 female participants. * the participants were divided into 2 groups: 10 permanent residents in the uk and 5 visitors or temporary residents. 1/10: here is the extracted information in bullet points: • the total number of participants was 15. • the participants were divided into two groups: 10 permanent residents in the uk and 5 visitors or temporary residents. • the age range of the participants was 20-80 years old. • there were 5 male participants and 10 female participants. • six participants were retired, 5 worked full-time, 3 were full-time students, and 1 was unemployed.	values	switches male and female participant numbers, sometimes gives additional details	not acceptable	yes	[2, 4, 2, 1, 1]	TRUE	0.4
153	cai 2022	qualitative	participants	2/10: the total number of participants and groups used in the study are: - 15 participants (10 male, 5 female) - 2 groups: permanent residents in the uk (10) and visitors or temporary residents (5) 4/10: here is the extracted information in bullet points: * the total number of participants was 15. * the participants were divided into two groups: 10 permanent residents in the uk and 5 visitors or temporary residents. * the age range of the participants was 20-80 years old. * there were 5 male participants and 10 female participants. * six participants were retired, 5 worked full-time, 3 were full-time students, and 1 was unemployed. 2/10: here is the extracted information in bullet points: * the total number of participants was 15. * the participants were divided into two groups: 10 permanent residents in the uk and 5 visitors or temporary residents. * the age range of the participants was 20-80 years old. * there were 5 male and 10 female participants. * six participants were retired, 5 worked full-time, 3 were full-time students, and 1 was unemployed 1/10: here is the extracted information in bullet points: * the total number of participants was 15. * there were 5 male and 10 female participants. * the participants were divided into 2 groups: 10 permanent residents in the uk and 5 visitors or temporary residents. 1/10: here is the extracted information in bullet points: • the total number of participants was 15. • the participants were divided into two groups: 10 permanent residents in the uk and 5 visitors or temporary residents. • the age range of the participants was 20-80 years old. • there were 5 male participants and 10 female participants. • six participants were retired, 5 worked full-time, 3 were full-time students, and 1 was unemployed.	voice	different bullet styles, additional line breaks in some responses, sometimes 10 male and female and sometimes 10 male participants and female	acceptable	yes	[2, 4, 2, 1, 1]	TRUE	0.4
154	cai 2022	qualitative	time period	5 - the duration of the study is not explicitly stated in the provided chunks. however, we can infer that the study was conducted between june 30, 2021, and october 29, 2021, based on the dates mentioned in the chunks (received 30 june 2021, received in revised form 29 october 2021). 4 - the duration of the study is not explicitly stated in the provided chunks. however, we can infer that the study was conducted between june 2021 and october 2021, as the received and revised dates are mentioned in the chunks. 1 - the duration of the study is not explicitly stated in the provided chunks. however, we can infer that the study was conducted between june 2021 and october 2021, as the dates "received 30 june 2021" and "received in revised form 29 october 2021" are mentioned in the chunks.	values	there is also a voice error for this topic	not acceptable	yes	[5, 4, 1]	TRUE	0.5
155	cai 2022	qualitative	time period	5/10: the duration of the study is not explicitly stated in the provided chunks. however, we can infer that the study was conducted between june 30, 2021, and october 29, 2021, based on the dates mentioned in the chunks (received 30 june 2021, received in revised form 29 october 2021). 4/10: the duration of the study is not explicitly stated in the provided chunks. however, we can infer that the study was conducted between june 2021 and october 2021, as the received and revised dates are mentioned in the chunks. 1/10: the duration of the study is not explicitly stated in the provided chunks. however, we can infer that the study was conducted between june 2021 and october 2021, as the dates "received 30 june 2021" and "received in revised form 29 october 2021" are mentioned in the chunks.	voice	sometimes puts quotes from the paper in quotation marks, not always	acceptable	yes	[5, 4, 1]	TRUE	0.5
156	cai 2022	qualitative	objective	10/10: the objective of the study was: - to learn about covid-19 information and adherence among international travellers to the uk.	no error	no error	acceptable	yes	[10]	TRUE	1

### Sheet: cleaned_repro_data_wide
	paper	topic	values returned / counts [final_consensus]	additional notes	acceptable reliability [final_consensus]	study design	extracted_numbers	sums_to_10	no error	value not returned	values	voice
0	aggarwal 2021	study design	10 - the study design was: an integrated analysis of contact tracing and genomics.		acceptable	observational	[10]	TRUE	1	0	0	0
1	aggarwal 2021	outcome	8 - the main outcomes measured in the study were: - effectiveness of travel restrictions on sars-cov-2 introduction and transmission - impact of travel restrictions on case incubation period, testing, and reporting - effect of travel restrictions on the number of contacts and adherence to guidelines - genomic analysis of linked cases and their spread over time 2 - the main outcomes measured in the study were: - effect of travel restrictions on sars-cov-2 introduction and transmission in england from june to september, 202		not acceptable	observational	[8, 2]	TRUE	0	0	1	0
2	aggarwal 2021	npi	8 - there was no information provided in the chunks about non-pharmaceutical interventions in this study. 1 - there was no information provided in the chunks about non-pharmaceutical interventions. 1 - there was no non-pharmaceutical interventions mentioned in the chunks provided.		acceptable	observational	[8, 1, 1]	TRUE	0	1	0	0
3	aggarwal 2021	setting	10 - the study was set in england from june to september, 2020.		acceptable	observational	[10]	TRUE	1	0	0	0
4	aggarwal 2021	participants	10 - there were 238 individuals linked to the study, with 304 genomes analyzed during the study period.		acceptable	observational	[10]	TRUE	1	0	0	0
5	aggarwal 2021	time period	10 - the duration of the study was: - june to september, 2020		acceptable	observational	[10]	TRUE	1	0	0	0
6	aggarwal 2021	objective	10 - the main objective of the study was: - to assess the efficacy of travel restrictions on sars-cov-2 introduction and transmission in england from june to september, 2020, using an integrated analysis of contact tracing and genomics.		acceptable	observational	[10]	TRUE	1	0	0	0
7	abernethy 2022	objective	10 - the main objective of the study was to investigate the optimal covid-19 lockdown strategies in an age-structured seir model of northern ireland.		acceptable	modelling	[10]	TRUE	1	0	0	0
8	abernethy 2022	outcome	hospital occupancy, icu occupancy, cumulative deaths (3 bullet points) - 6 optimal covid-19 lockdown strategies, age-structured seir model of northern ireland - 4		not acceptable	modelling	[6, 4]	TRUE	0	0	1	0
9	abernethy 2022	model	10 - the model used in the study was: - an seir model		acceptable	modelling	[10]	TRUE	1	0	0	0
10	abernethy 2022	data	7 - the data used in the study was: - empirical demographic and epidemiological data from the department of health - data from the office of national statistics 3 - the data used in the study was: - empirical demographic and epidemiological data from the department of health and the office of national statistics.		acceptable	modelling	[7, 3]	TRUE	0	0	0	1
11	abernethy 2022	npi	10 - npis implemented in the study were: - further lockdowns - mask use - social distancing		acceptable	modelling	[10]	TRUE	1	0	0	0
12	abernethy 2022	setting	10 - the study took place in northern ireland.		acceptable	modelling	[10]	TRUE	1	0	0	0
13	abernethy 2022	time period	10 - there is no specific time period mentioned in the chunks for the study.		acceptable	modelling	[10]	TRUE	0	1	0	0
14	abernethy 2022	scenario	10 - the scenarios considered in the study were: - constant inflow of new cases - varying regional interventions - testing the effectiveness of proposed interventions such as further lockdowns, mask use, and social distancing - hypothetical implementations of lockdowns - unlocking strategies - optimal use of circuit breaks - switching strategies between lockdowns and keeping communities open		acceptable	modelling	[10]	TRUE	1	0	0	0
15	almagor 2020	objective	10 - the main objective of the study was: - to explore the effectiveness of a covid-19 contact tracing app using an agent-based model		acceptable	modelling	[10]	TRUE	1	0	0	0
16	almagor 2020	outcome	2 - the main outcomes measured in the study were: - effectiveness of smartphone-based track-and-trace policies - impact of contact tracing app adoption rates - impact of testing capacity levels - impact of behavioral factors 4 - the main outcomes measured in the study were: - impact of certain behavioral factors - effectiveness of a covid-19 contact tracing app using an agent-based model 4 - the main outcomes measured in the study were: - effectiveness of smartphone-based track-and-trace policies - impact of contact tracing app adoption rates - impact of testing capacity levels - impact of behavioral factors on the effectiveness of the contact tracing app		not acceptable	modelling	[2, 4, 4]	TRUE	0	0	1	0
17	almagor 2020	outcome	2 - the main outcomes measured in the study were: - effectiveness of smartphone-based track-and-trace policies - impact of contact tracing app adoption rates - impact of testing capacity levels - impact of behavioral factors 4 - the main outcomes measured in the study were: - impact of certain behavioral factors - effectiveness of a covid-19 contact tracing app using an agent-based model 4 - the main outcomes measured in the study were: - effectiveness of smartphone-based track-and-trace policies - impact of contact tracing app adoption rates - impact of testing capacity levels - impact of behavioral factors on the effectiveness of the contact tracing app		acceptable	modelling	[2, 4, 4]	TRUE	0	0	0	1
18	almagor 2020	model	10 - the model used in the study was: - an agent-based model (abm)		acceptable	modelling	[10]	TRUE	1	0	0	0
19	almagor 2020	data	10 - the data used in the study was: - uk-based survey data on behavioral factors - uk population contact survey data		acceptable	modelling	[10]	TRUE	1	0	0	0
20	almagor 2020	npi	10 - npis implemented in the study were: - face mask usage - social distancing - increased hygiene		acceptable	modelling	[10]	TRUE	1	0	0	0
21	almagor 2020	setting	8 - the study was set in a simulated environment using an agent-based model to explore the effectiveness of a covid-19 contact tracing app. 2 - the study took place in: - the uk		not acceptable	modelling	[8, 2]	TRUE	0	0	1	0
22	almagor 2020	time period	10 - there is no information provided in the chunks about the time period of the study.		acceptable	modelling	[10]	TRUE	0	1	0	0
23	almagor 2020	scenario	10 - the scenarios considered in the study were: - baseline scenario with no tests and no app - scenarios varying by testing policy - scenarios varying by percent of the population using the contact tracing app - scenarios varying by behavioral factors, such as the willingness to comply with self-isolation instructions		acceptable	modelling	[10]	TRUE	1	0	0	0
24	bernal 2021	study design	10 - there is no study design provided in the chunks.		acceptable	ecological	[10]	TRUE	0	1	0	0
25	bernal 2021	outcome	9 - there was no measured outcomes themes provided in the chunks. 1 - there is no study title provided in the chunks.		not acceptable	ecological	[9, 1]	TRUE	0	0	1	0
26	bernal 2021	outcome	9 - there was no measured outcomes themes provided in the chunks. 1 - there is no study title provided in the chunks.		not acceptable	ecological	[9, 1]	TRUE	0	1	0	0
27	bernal 2021	npi	8 - value not returned 2 - there was no scenario provided in the chunks this is because the chunks only talk about participant groups.		not acceptable	ecological	[8, 2]	TRUE	0	1	0	0
28	bernal 2021	setting	10 - there is no setting provided in the chunks.		acceptable	ecological	[10]	TRUE	0	1	0	0
29	bernal 2021	participants	6 - there is no information provided about population demographics in the given chunks. 4 - there is no information provided in the chunks about population demographics used in the study.		acceptable	ecological	[6, 4]	TRUE	0	1	0	0
30	bernal 2021	participants	there is no information provided about population demographics in the given chunks. - 6 there is no information provided in the chunks about population demographics used in the study. - 4		acceptable	ecological	[6, 4]	TRUE	0	0	0	1
31	bernal 2021	time period	no data		acceptable	ecological	[10]	TRUE	0	1	0	0
32	bernal 2021	objective	10 - the main objective of the study was to investigate the impact of regular physical activity on cognitive function in elderly individuals.		acceptable	ecological	[10]	TRUE	1	0	0	0
33	blackmore 2022	study design	6 - the study design was: - observational evaluation of mass testing conducted for 6 months - chi-square test was used for statistical analysis 4 - the study design was: - observational evaluation of mass testing conducted for 6 months - chi-square test was used for statistical analysis - the dataset had a good level of completeness, allowing robust results		acceptable	observational	[6, 4]	TRUE	0	0	1	0
34	blackmore 2022	outcome	10 - the main outcomes measured in the study were: - test positivity - response rates - positive tests by staff group - positive tests by location and over time		acceptable	observational	[10]	TRUE	1	0	0	0
35	blackmore 2022	npi	10 - npis implemented in the study were: - mass testing - routine symptomatic testing program - infection prevention and control measures - protective isolation - shielding units - reverse cohorting		acceptable	observational	[10]	TRUE	1	0	0	0
36	blackmore 2022	setting	10 - the setting of the study was within a large uk prison.		acceptable	observational	[10]	TRUE	1	0	0	0
37	blackmore 2022	participants	9 - the study involved: - a total of 2170 unique tests were performed - 1639 tests were performed by 851 residents - 531 tests were performed by 182 staff members 1 - the study involved: - a total of 2170 unique tests were performed, consisting of 1639 tests performed by 851 residents and 531 by 182 staff members.		acceptable	observational	[9, 1]	TRUE	0	0	0	1
38	blackmore 2022	time period	10 - the duration of the study was: - 6 months		acceptable	observational	[10]	TRUE	1	0	0	0
39	blackmore 2022	objective	10 - the main objective of the study was to evaluate the mass testing conducted for 6 months following an outbreak of covid-19 within a large uk prison. the study aimed to assess the feasibility of mass testing in identifying and controlling the spread of the virus within a prison setting.		acceptable	observational	[10]	TRUE	1	0	0	0
40	blake 2021a	study design	10 - the study design was: a mixed-methods study		acceptable	mixed-methods	[10]	TRUE	1	0	0	0
41	blake 2021a	outcome	3 - the main outcomes measured in the study were: - participants' satisfaction with the information received about the testing programme - participants' satisfaction with the approach to communicating positive test results - participants' satisfaction with the frequency of antibody tests completed during the pilot - participants' emotional responses to covid-19 - testing - physical and logistical factors 7 - the main outcomes measured in the study were: - pcr testing completion - gender - year of study		acceptable	mixed-methods	[3, 7]	TRUE	0	0	1	0
42	blake 2021a	npi	10 - there was no information provided in the chunks about non-pharmaceutical interventions in this study.		acceptable	mixed-methods	[10]	TRUE	0	1	0	0
43	blake 2021a	setting	7 - the setting of the study was at the university of nottingham, where they conducted a mixed-methods study on the perceptions and experiences of the university's sars-cov-2 asymptomatic testing service. 3 - the setting of the study was at the university of nottingham.		acceptable	mixed-methods	[7, 3]	TRUE	0	0	0	1
44	blake 2021a	participants	10 - the study involved: - 41 individuals who attended interviews or focus groups, including 31 students (21 first year, 10 final year)		acceptable	mixed-methods	[10]	TRUE	1	0	0	0
45	blake 2021a	time period	10 - the duration of the study was: - 12 weeks		acceptable	mixed-methods	[10]	TRUE	1	0	0	0
46	blake 2021a	objective	10 - the main objective of the study was: - to investigate the perceptions and experiences of the university of nottingham pilot sars-cov-2 asymptomatic testing service		acceptable	mixed-methods	[10]	TRUE	1	0	0	0
47	blake 2021b	study design	3 - the study design was: - qualitative study - semi-structured question guide - inductive thematic analysis 4 - the study design was: - qualitative study - semi-structured question guide - inductive thematic approach - focus groups 3 - the study design was: - qualitative study - focus groups - thematic analysis		not acceptable	qualitative	[3, 4, 3]	TRUE	0	0	1	0
48	blake 2021b	study design	3 - the study design was: - qualitative study - semi-structured question guide - inductive thematic analysis 4 - the study design was: - qualitative study - semi-structured question guide - inductive thematic approach - focus groups 3 - the study design was: - qualitative study - focus groups - thematic analysis		acceptable	qualitative	[3, 4, 3]	TRUE	0	0	0	1
49	blake 2021b	outcome	5 - the main outcomes measured in the study were: - term-time experiences - risk perception and worry - engagement in protective be- 5 - the main outcomes measured in the study were: - term-time experiences - risk perception and worry - engagement in protective behaviours - impacts on studies - practical impacts during autumn return to campus - approaches to mass asymptomatic testing		not acceptable	qualitative	[5, 5]	TRUE	0	0	1	0
50	blake 2021b	npi	9 - non-pharmaceutical interventions in this study include: - mass asymptomatic testing - social distancing - self-isolation 1 - there was no information provided in the chunks about non-pharmaceutical interventions in this study.		not acceptable	qualitative	[9, 1]	TRUE	0	0	1	0
51	blake 2021b	setting	10 - the study was conducted at a university in england, in october 2020, at the beginning of the academic year.		acceptable	qualitative	[10]	TRUE	1	0	0	0
52	blake 2021b	participants	10 - the study involved: - 25 participants		acceptable	qualitative	[10]	TRUE	1	0	0	0
53	blake 2021b	time period	10 - the duration of the study was: - october 2020		acceptable	qualitative	[10]	TRUE	1	0	0	0
54	blake 2021b	objective	10 - the main objective of the study was: - to explore students' views towards sars-cov-2 mass asymptomatic testing, social distancing, and self-isolation in a university setting during the covid-19 pandemic.		acceptable	qualitative	[10]	TRUE	1	0	0	0
55	cai 2022	study design	10 - the study design was: - semi-structured interviews conducted by telephone - topic guides used to explore views of official public health information and self-isolation - interview transcripts coded and analyzed		acceptable	qualitative	[10]	TRUE	1	0	0	0
56	cai 2022	outcome	7 - value not returned 2 - the main outcomes measured in the study were: - participants' knowledge of appropriate behavioural measures - adherence to official public health guidance 1 - the main outcomes measured in the study were: - participants' knowledge of appropriate behavioral measures - adherence to official guidance - international travelers' responses to public health information - interpretations of multiple versions of official information and consequent behaviour		not acceptable	qualitative	[7, 2, 1]	TRUE	0	0	1	0
57	cai 2022	npi	10 - non-pharmaceutical interventions implemented in the study were: - face coverings - self-isolation - precautionary measures		acceptable	qualitative	[10]	TRUE	1	0	0	0
58	cai 2022	setting	10 - the setting of the study was at london heathrow airport, uk.		acceptable	qualitative	[10]	TRUE	1	0	0	0
59	cai 2022	participants	10 - the study involved: - 121 passengers who consented and participated in the study		acceptable	qualitative	[10]	TRUE	1	0	0	0
60	cai 2022	time period	10 - the duration of the study was: - april 2020		acceptable	qualitative	[10]	TRUE	1	0	0	0
61	cai 2022	objective	10 - the main objective of the study was to investigate the experiences and views of international air travellers regarding public health information and adherence to covid-19 guidelines.		acceptable	qualitative	[10]	TRUE	1	0	0	0
62	dallera 2022	study design	10 - the study design was: sequential explanatory mixed-methods design involving a survey, personal interviews, and group discussions with a cross-section of participants.		acceptable	mixed-methods	[10]	TRUE	1	0	0	0
63	dallera 2022	outcome	blank, no values returned		acceptable	mixed-methods	[10]	TRUE	0	1	0	0
64	dallera 2022	npi	8 - there was no non-pharmaceutical interventions provided in the chunks. 2 - there was no scenario provided in the chunks this is because the chunks only talk about participant groups.		not acceptable	mixed-methods	[8, 2]	TRUE	0	1	0	0
65	dallera 2022	npi	8 - there was no non-pharmaceutical interventions provided in the chunks. 2 - there was no scenario provided in the chunks this is because the chunks only talk about participant groups.		not acceptable	mixed-methods	[8, 2]	TRUE	0	0	0	1
66	dallera 2022	setting	10 - the study was set in standon calling festival, hertfordshire, england.		acceptable	mixed-methods	[10]	TRUE	1	0	0	0
67	dallera 2022	participants	10 - the study involved: - 4726 adults who attended standon calling and consented to participate in the study. - 1093 respondents completed the survey. - 11 participants were interviewed.		acceptable	mixed-methods	[10]	TRUE	1	0	0	0
68	dallera 2022	time period	10 - the duration of the study was: - 2 weeks		acceptable	mixed-methods	[10]	TRUE	1	0	0	0
69	dallera 2022	objective	8 - the main objective of the study was: - to evaluate the effectiveness of a safety protocol for live events during the covid-19 pandemic, including participants' overall impressions, reliance on test results, and the impact on their confidence to self-test correctly. 2 - the main objective of the study was: - to evaluate the effectiveness of a safety protocol for live events during the covid-19 pandemic.		not acceptable	mixed-methods	[8, 2]	TRUE	0	0	1	0
70	gianino 2021	study design	10 - the study design was: observational study based on data from the oxford covid-19 government response tracker.		acceptable	ecological	[10]	TRUE	1	0	0	0
71	gianino 2021	outcome	10 - the main outcomes measured in the study were: - incident cases - closures and containment measures - economic measures - health measures		acceptable	ecological	[10]	TRUE	1	0	0	0
72	gianino 2021	npi	9 - npis implemented in the study were: - social distancing - travel restriction - closing school - restricting gathering places - hand-washing - self-isolation 1 - npis implemented in the study were: - social distancing - travel restrictions - closing schools - restricting gathering places		acceptable	ecological	[9, 1]	TRUE	0	0	0	1
73	gianino 2021	npi	9 - npis implemented in the study were: - social distancing - travel restriction - closing school - restricting gathering places - hand-washing - self-isolation 1 - npis implemented in the study were: - social distancing - travel restrictions - closing schools - restricting gathering places		not acceptable	ecological	[9, 1]	TRUE	0	0	1	0
74	gianino 2021	setting	10 - the study was set in four european countries: italy, germany, spain, and the uk.		acceptable	ecological	[10]	TRUE	1	0	0	0
75	gianino 2021	participants	10 - population demographics used in the study: four european countries - italy, germany, spain, and uk.		acceptable	ecological	[10]	TRUE	1	0	0	0
76	gianino 2021	time period	10 - the duration of the study was: - 01/10/2020 to 10/01/2021		acceptable	ecological	[10]	TRUE	1	0	0	0
77	gianino 2021	objective	10 - the main objective of the study was: - to evaluate the correlation between specific interventions and incident cases during the second wave of the covid-19 pandemic in multiple european countries.		acceptable	ecological	[10]	TRUE	1	0	0	0
78	love 2022a	study design	10 - the study design was: two-arm, non-blinded, randomised, controlled, non-inferiority trial.		acceptable	experimental	[10]	TRUE	1	0	0	0
79	love 2022a	outcome	6 - the main outcomes measured in the study were: - onward transmission of sars-cov-2 - attack rates - days of exemption from isolation 4 - the main outcomes measured in the study were: - onward transmission of sars-cov-2 - attack rates in the dct group and self-isolation group - participant behaviors during the study period - participants' experience with the study		not acceptable	experimental	[6, 4]	TRUE	0	0	1	0
80	love 2022a	npi	10 - value not returned (empty cell)		acceptable	experimental	[10]	TRUE	0	1	0	0
81	love 2022a	setting	10 - the study was set in england.		acceptable	experimental	[10]	TRUE	1	0	0	0
82	love 2022a	participants	10 - the study involved: - 57,430 unique contacts of confirmed cases of covid-19 consented to participation in the study - 34,580 (60.2%) participants were allocated to the dct group - 22,850 (39.8%) participants were allocated to the self-isolation group		acceptable	experimental	[10]	TRUE	1	0	0	0
83	love 2022a	time period	10 - the study was conducted between april 29 and july 28, 2021.		acceptable	experimental	[10]	TRUE	1	0	0	0
84	love 2022a	control group	6 - the control group in the study consisted of: - individuals who were assigned to the self-isolation group - there were 23,500 participants in the control group - the control group was different from the other groups because they did not engage in daily use of lateral flow devices and were required to self-isolate. 4 - the control group in the study consisted of: - individuals who were assigned to the self-isolation group - there were 23,500 participants in the control group		acceptable	experimental	[6, 4]	TRUE	0	0	1	0
85	love 2022a	objective	10 - the main objective of the study was: - to investigate the feasibility and acceptability of using daily lateral flow devices by contacts of confirmed covid-19 cases to enable exemption from isolation compared with standard self-isolation to reduce onward transmission of sars-cov-2 in england.		acceptable	experimental	[10]	TRUE	1	0	0	0
86	young 2021	study design	10 - the study design was: - open-label, cluster-randomised trial		acceptable	experimental	[10]	TRUE	1	0	0	0
87	young 2021	outcome	5 - the main outcomes measured in the study were: - incidence of symptomatic pcr-positive results in students and staff - incidence of all pcr-positive results in students and staff 5 - the main outcomes measured in the study were: - transmission event rate - absences in schools		not acceptable	experimental	[5, 5]	TRUE	0	0	1	0
88	young 2021	npi	8 - no data extracted (empty cells) 2 - daily testing for contacts of individuals with sars-cov-2 infection.		not acceptable	experimental	[8, 2]	TRUE	0	0	1	0
89	young 2021	setting	10 - the study was conducted in english secondary schools and colleges.		acceptable	experimental	[10]	TRUE	1	0	0	0
90	young 2021	participants	10 - the study involved: - 201 schools randomly assigned (control group n=99, intervention group n=102) - 95,545 students and 14,687 staff in the control group - 102,134 students and 14,811 staff in the intervention group		acceptable	experimental	[10]	TRUE	1	0	0	0
91	young 2021	time period	6 - the duration of the study was: - 10 weeks (april 19 - may 10, 2021) - continued until the pre-appointed stop date (june 27, 2021) 4 - the duration of the study was: - 10 weeks (april 19 - may 10, 2021)		not acceptable	experimental	[6, 4]	TRUE	0	0	1	0
92	young 2021	objective	8 - the main objective of the study was: - to investigate the impact of daily testing for contacts of individuals with sars-cov-2 infection on attendance and sars-cov-2 transmission in english secondary schools and colleges. 2 - the main objective of the study was: - to investigate the effectiveness of daily testing for contacts of individuals with sars-cov-2 infection in reducing transmission in english secondary schools and colleges.		acceptable	experimental	[8, 2]	TRUE	0	0	0	1
93	young 2021	objective	8 - the main objective of the study was: - to investigate the impact of daily testing for contacts of individuals with sars-cov-2 infection on attendance and sars-cov-2 transmission in english secondary schools and colleges. 2 - the main objective of the study was: - to investigate the effectiveness of daily testing for contacts of individuals with sars-cov-2 infection in reducing transmission in english secondary schools and colleges.		not acceptable	experimental	[8, 2]	TRUE	0	0	1	0
94	hounsome 2022	study design	10 - the study design was: epidemiological impact analysis		acceptable	ecological	[10]	TRUE	1	0	0	0
95	hounsome 2022	outcome	10 - the main outcomes measured in the study were: - additional reportable cases - hospitalisations - deaths		acceptable	ecological	[10]	TRUE	1	0	0	0
96	hounsome 2022	npi	10 - there was no information provided in the chunks about non-pharmaceutical interventions.		acceptable	ecological	[10]	TRUE	1	0	0	0
97	hounsome 2022	setting	10 - the study took place in: - south west england		acceptable	ecological	[10]	TRUE	1	0	0	0
98	hounsome 2022	participants	10 - the population studied: - total population - mean age - proportion of population aged 0-15 years - proportion of population aged 16-75 years - proportion of population aged >75 years - index of employment score - imd employment proportion of lsoa in the lower 10th percentile - geographic closeness (longitude, latitude) - area size - population density		acceptable	ecological	[10]	TRUE	1	0	0	0
99	hounsome 2022	time period	10 - the duration of the study was: - 2 september to 12 october 2021		acceptable	ecological	[10]	TRUE	1	0	0	0
100	hounsome 2022	objective	10 - the main objective of the study was: - to estimate the epidemiological impact of a large number of incorrect negative sars-cov-2 test results in south west england during september and october 2021		acceptable	ecological	[10]	TRUE	1	0	0	0
101	hunter 2021	study design	10 - the study design was: - observational analysis of publicly available data on daily cases by local authority		acceptable	ecological	[10]	TRUE	1	0	0	0
102	hunter 2021	outcome	10 - the main outcomes measured in the study were: - effectiveness of the tier system - case data - impact of the liverpool mass testing trial on the trajectory of the epidemic - beneficial effects of the national lockdown in authorities in tiers 1, 2, and 3 - variation in the risk of covid-19 cases across the uk - rolling 7-day incidence by region and associated mean r values by region		acceptable	ecological	[10]	TRUE	1	0	0	0
103	hunter 2021	npi	6 - the study looked at the impact of the november 2020 english national lockdown on covid-19 case counts. 2 - non-pharmaceutical interventions implemented in the study were: - national lockdown - mass testing trial in liverpool - tier system in england 2 - there was no information provided in the chunks about the non-pharmaceutical interventions that this study looked at.		not acceptable	ecological	[6, 2, 2]	TRUE	0	0	1	0
104	hunter 2021	setting	10 - the study took place in: - the norwich medical school, university of east anglia, norwich, nr4 7tj, uk - school of environmental science, university of east anglia, norwich, nr4 7tj, uk		acceptable	ecological	[10]	TRUE	1	0	0	0
105	hunter 2021	participants	10 - the population studied: - predominantly 20 to 24 and 25 to 29 age groups - 10 to 14 age group - 15 to 19 age group - over 60 age groups		acceptable	ecological	[10]	TRUE	1	0	0	0
106	hunter 2021	time period	10 - the duration of the study was: - november 2020		acceptable	ecological	[10]	TRUE	1	0	0	0
107	hunter 2021	objective	10 - the main objective of the study was: - to investigate the impact of the november 2020 english national lockdown on covid-19 case counts - to determine the effectiveness of the tier system in controlling the epidemic in england - to assess the impact of the liverpool mass testing project on the overall trajectory of the epidemic in that city - to estimate the different epidemiology of the new variant strain that emerged during the study period		acceptable	ecological	[10]	TRUE	1	0	0	0
108	coleman 2022	study design	10 - the study design was: - single-centre prospective longitudinal study (outbreak control study)		acceptable	observational	[10]	TRUE	1	0	0	0
109	coleman 2022	outcome	8 - the main outcomes measured in the study were: - effectiveness of individual interventions - epidemic curves for staff and prison residents - laboratory testing and clinical assessments - identification of further cases - widespread pcr testing of prisoners during the second outbreak 2 - the main outcomes measured in the study were: - effectiveness of novel and conventional outbreak control measures - identification of further cases - widespread pcr testing of prisoners during the second outbreak		not acceptable	observational	[8, 2]	TRUE	0	0	1	0
110	coleman 2022	npi	10 - npis implemented in the study were: - social distancing - enhanced cleaning - use of face masks - reverse cohorting units - isolation and shielding units		acceptable	observational	[10]	TRUE	1	0	0	0
111	coleman 2022	setting	10 - the study took place in: - a men's prison with a high turnover population and capacity for 977 prisoners (prison a) in birmingham, uk.		acceptable	observational	[10]	TRUE	1	0	0	0
112	coleman 2022	participants	10 - the study involved: - 88 prisoners (9% of the total prison population) - 184 staff members (20% of the total staff population) - 160 confirmed cases among prisoners during the second outbreak (18.7% of the total prison population)		acceptable	observational	[10]	TRUE	1	0	0	0
113	coleman 2022	time period	10 - the duration of the study was: - not mentioned in the given chunks		acceptable	observational	[10]	TRUE	0	1	0	0
114	coleman 2022	objective	10 - the main objective of the study was: - to investigate the implementation of novel and conventional outbreak control measures in managing covid-19 outbreaks in a large uk prison.		acceptable	observational	[10]	TRUE	1	0	0	0
115	davies 2022	study design	9 - the study design was: prospective cohort study. 1 - the study design was: - prospective cohort study		acceptable	observational	[9, 1]	TRUE	0	0	0	1
116	davies 2022	outcome	10 - there is no information provided in the chunks about the measured outcomes themes this study monitored.		acceptable	observational	[10]	TRUE	0	1	0	0
117	davies 2022	npi	10 - npis implemented in the study were: - social distancing - enhanced hygiene and cleaning - use of personal protective equipment - adherence to minimised risk environments or social "bubbles" - daily supervised testing - risk mitigation		acceptable	observational	[10]	TRUE	1	0	0	0
118	davies 2022	setting	10 - the study took place in: - british summertime events - outdoor events - sports-related research		acceptable	observational	[10]	TRUE	1	0	0	0
119	davies 2022	participants	10 - there were 202 potential close contacts reported to the study team, out of which 126 were contact traced and eligible.		acceptable	observational	[10]	TRUE	1	0	0	0
120	davies 2022	time period	10 - the duration of the study was: - 1st june to 20th august 2021		acceptable	observational	[10]	TRUE	1	0	0	0
121	davies 2022	objective	10 - there is no information provided in the chunks about the objectives of the study.		acceptable	observational	[10]	TRUE	0	1	0	0

### Sheet: mar_stats_overall
	Mean	Median	Standard Deviation	Min	Max	Range	Phase
0	0.71	0.7	0.28	0.1	1	0.9	Phase 2

### Sheet: mar_stats_by_topic
	topic	count_of_rows	count_of_unique_papers	average	median	std_dev	min_value	max_value	range
0	control group	2	2	1	1	0	1	1	0
1	data	2	2	0.35	0.35	0.07	0.3	0.4	0.1
2	model	2	2	1	1	0	1	1	0
3	npi	16	16	0.52	0.4	0.25	0.3	1	0.7
4	objective	17	16	0.86	1	0.23	0.4	1	0.6
5	outcome	16	16	0.55	0.5	0.26	0.2	1	0.8
6	participants	15	14	0.61	0.5	0.22	0.3	1	0.7
7	scenario	2	2	0.25	0.25	0.21	0.1	0.4	0.3
8	setting	16	16	0.86	0.95	0.19	0.5	1	0.5
9	study design	14	14	0.94	1	0.15	0.5	1	0.5
10	time period	16	16	0.69	0.65	0.26	0.4	1	0.6

### Sheet: error_types_proportions
error type(s)	Count	Proportion
values	56	0.36
voice	54	0.34
no error	47	0.3
Total	157	1

### Sheet: error_types_proportion_by_topic
	topic	error type(s)	count	proportion_of_group
0	control group	no error	2	1
1	data	values	2	0.5
2	data	voice	2	0.5
3	model	no error	2	1
4	npi	no error	2	0.08
5	npi	values	13	0.5
6	npi	voice	11	0.42
7	objective	no error	12	0.63
8	objective	values	3	0.16
9	objective	voice	4	0.21
10	outcome	no error	3	0.12
11	outcome	values	12	0.5
12	outcome	voice	9	0.38
13	participants	no error	2	0.08
14	participants	values	11	0.46
15	participants	voice	11	0.46
16	scenario	values	2	0.5
17	scenario	voice	2	0.5
18	setting	no error	8	0.5
19	setting	values	1	0.06
20	setting	voice	7	0.44
21	study design	no error	11	0.79
22	study design	values	2	0.14
23	study design	voice	1	0.07
24	time period	no error	5	0.23
25	time period	values	10	0.45
26	time period	voice	7	0.32

### Sheet: error_acceptability_overall
	error type(s)	acceptable reliability	count	proportion_of_group
0	no error	acceptable	47	1
1	values	acceptable	9	0.16
2	values	not acceptable	47	0.84
3	voice	acceptable	53	0.98
4	voice	not acceptable	1	0.02

### Sheet: error_accept_overall_wide
	error type(s)	acceptable	not acceptable	percentage_acceptable
0	no error	47	0	100
1	values	9	47	16.07
2	voice	53	1	98.15

### Sheet: error_acceptability_by_topic
	topic	acceptable reliability	count	proportion_of_group
0	control group	acceptable	2	1
1	data	acceptable	2	0.5
2	data	not acceptable	2	0.5
3	model	acceptable	2	1
4	npi	acceptable	14	0.54
5	npi	not acceptable	12	0.46
6	objective	acceptable	16	0.84
7	objective	not acceptable	3	0.16
8	outcome	acceptable	14	0.58
9	outcome	not acceptable	10	0.42
10	participants	acceptable	14	0.58
11	participants	not acceptable	10	0.42
12	scenario	acceptable	2	0.5
13	scenario	not acceptable	2	0.5
14	setting	acceptable	15	0.94
15	setting	not acceptable	1	0.06
16	study design	acceptable	13	0.93
17	study design	not acceptable	1	0.07
18	time period	acceptable	15	0.68
19	time period	not acceptable	7	0.32

### Sheet: error_accept_by_topic_wide
	topic	acceptable	not acceptable	percentage_acceptable
0	control group	2		100
1	data	2	2	50
2	model	2		100
3	npi	14	12	53.85
4	objective	16	3	84.21
5	outcome	14	10	58.33
6	participants	14	10	58.33
7	scenario	2	2	50
8	setting	15	1	93.75
9	study design	13	1	92.86
10	time period	15	7	68.18
